# Refining Cell-free DNA Metagenomics for Sepsis in Acute Leukemia: Towards Standardized Computational Strategies for Host Depletion and Microbial Detection from Shallow-Depth, Low-Coverage Profiles

**DOI:** 10.1101/2025.10.17.25338171

**Authors:** Arpit Mathur, Karishma Anam, Sujata Lall, Elwin Paulose, Vishram Terse, Vaibhav Gawde, Prasanna Bhanshe, Swapnali Joshi, Shruti Chaudhary, Manisha More, Pratiksha Salunke, Prashant Tembhare, Sweta Rajpal, Gaurav Chatterjee, Papagudi Ganesan Subramanian, Sumeet Gujral, Sachin Punatar, Sumeet Mirgh, Akanksha Chichra, Gaurav Bain, Nishant Jindal, Lingaraj Nayak, Bhausaheb Bagal, Hasmukh Jain, Manju Sengar, Alok Shetty, Anant Gokarn, Vivek Bhatt, Navin Khattry, Nikhil Patkar

## Abstract

**Introduction:** Accurate alignment is critical for metagenomic profiling of plasma cell-free DNA (cfDNA), where microbial fragments are short, low in abundance, and often obscured by abundant human DNA. Yet, no unified guideline exists for selecting alignment algorithms in cfDNA studies.

**Results:** We benchmarked six alignment methods (BWA-MEM2, Minimap2, Bowtie2-sensitive, Bowtie2-very-sensitive, Bowtie2-very-sensitive-local, and Kraken2) using in silico simulated datasets and cfDNA from 102 acute leukemia samples with sepsis. Evaluation criteria included bacterial read retention after human read filtering, minimization of false positives in real cfDNA datasets, and detection sensitivity for antimicrobial resistance (AMR) genes. BWA-MEM2 emerged as the most effective for removing stringent human reads and bacterial classification, while bowtie2(very_sensitive_local mode) was optimal for AMR gene detection. Post-filtering, cfDNA profiles exhibited marked heterogeneity in bacterial and AMR gene signatures, reflecting expected clinical variability.

**Conclusions:** BWA-MEM2 provides optimal human read removal and bacterial taxa classification, minimizing false positives, though some true reads may be lost. For AMR gene detection, Bowtie2 (very_sensitive_local mode) demonstrated superior sensitivity in simulated datasets. This study presents the first systematic evaluation of read-based and k-mer–based aligners in plasma cfDNA, offering practical guidance for balancing human read removal with bacterial and AMR gene profiling to achieve robust and clinically meaningful results.

## Supplemental Excels for "Refining Cell-free DNA Metagenomics for Sepsis in Acute Leukemia: Towards Standardized Computational Strategies for Host Depletion and Microbial Detection from Shallow-Depth, Low-Coverage Profiles"

### Sheet: Supplementary Table No 1
Species	NCBI Accession ID	Total Reads in the Sample	Reads Remained after BWA-MEM2	Reads Remained after Bowtie2 sensitive	Reads Remained after Bowtie2 very sensitive	Reads Remained after Bowtie2 very sensitive local	Reads Remained after Kraken2	Reads Remained after Minimap2	Closest_Aligner
Acinetobacterbaumannii	GCF_009035845.1	71.3184	60.5994	71.3184	71.3184	71.2888	70.7419	71.3068	BOWTIE2_Sensitive,Bowtie2_very_sensitive
Bacillussubtilis	GCF_000009045.1	71.3185	54.5865	71.3185	71.3185	71.3084	71.2205	71.3034	BOWTIE2_Sensitive,Bowtie2_very_sensitive
Burkholderiacepacia	GCF_009586235.1	71.3183	63.175	71.3183	71.3183	71.2912	71.3021	71.2898	BOWTIE2_Sensitive,Bowtie2_very_sensitive
Candidaalbicans	GCF_000182965.3	71.2121	2.9224	71.2056	71.2054	69.8929	70.6991	69.5818	BOWTIE2_Sensitive
Elizabethkingiameningoseptica	GCF_900475375.1	71.3184	43.1034	71.3184	71.3184	71.2844	71.1184	71.2544	BOWTIE2_Sensitive,Bowtie2_very_sensitive
Enterobacterasburiae	GCF_007035805.1	71.3184	52.9637	71.3184	71.3184	71.3108	71.2549	71.3108	BOWTIE2_Sensitive
Enterococcusfaecalis	GCF_000393015.1	71.2878	47.2901	71.2878	71.2878	71.241	71.1957	69.8432	BOWTIE2_Sensitive,Bowtie2_very_sensitive
Escherichiacoli	GCF_000005845.2	71.3183	63.634	71.3183	71.3183	71.3114	71.2928	71.3042	BOWTIE2_Sensitive,Bowtie2_very_sensitive
Haemophilusinfluenzae	GCF_020736045.1	71.3184	50.2378	71.3183	71.3183	71.2061	71.1488	71.1751	BOWTIE2_Sensitive
Klebsiellapneumoniae	GCF_000240185.1	71.3184	68.4849	71.3184	71.3184	71.1875	71.3018	71.3122	BOWTIE2_Sensitive,Bowtie2_very_sensitive
Listeriamonocytogenes	GCF_000196035.1	71.3183	49.3755	71.3183	71.3183	71.2945	71.1816	71.2845	BOWTIE2_Sensitive,Bowtie2_very_sensitive
Micrococcusluteus	GCF_900475555.1	71.3184	37.0549	71.3184	71.3184	71.2993	71.2923	71.2937	BOWTIE2_Sensitive,Bowtie2_very_sensitive
Morganellamorganii	GCF_006094455.1	71.3183	62.0311	71.3183	71.3183	71.3155	71.2735	71.3015	BOWTIE2_Sensitive,Bowtie2_very_sensitive
Neisseriameningitidis	GCF_022869645.1	71.3184	43.1629	71.3184	71.3184	71.2757	71.2516	71.264	BOWTIE2_Sensitive,Bowtie2_very_sensitive
Providenciarettgeri	GCF_019048105.1	71.3183	68.0892	71.3183	71.3183	71.3049	71.186	71.2847	BOWTIE2_Sensitive,Bowtie2_very_sensitive
Pseudomonasaeruginosa	GCF_000006765.1	71.3183	54.2002	71.3183	71.3183	71.2987	71.2977	71.3024	BOWTIE2_Sensitive,Bowtie2_very_sensitive
Serratiamarcescens	GCF_030291735.1	71.3184	63.0338	71.3184	71.3184	71.3162	71.2932	71.3073	BOWTIE2_Sensitive,Bowtie2_very_sensitive
Shigellaboydii	GCF_002290485.1	71.3184	65.6827	71.3184	71.3184	71.1921	71.2714	71.2985	BOWTIE2_Sensitive,Bowtie2_very_sensitive
Sphingomonaspaucimobilis	GCF_016027095.1	71.3184	66.8598	71.3184	71.3184	71.3107	71.316	71.3152	BOWTIE2_Sensitive,Bowtie2_very_sensitive
Staphylococcusaureus	GCF_000013425.1	71.3184	41.6236	71.3184	71.3184	71.3108	71.1413	71.265	BOWTIE2_Sensitive,Bowtie2_very_sensitive
Stenotrophomonasmaltophilia	GCF_900186865.1	71.3184	66.6352	71.3184	71.3184	71.2856	71.2924	71.2799	BOWTIE2_Sensitive,Bowtie2_very_sensitive
Streptococcuspneumoniae	GCF_001457635.1	71.3183	50.0117	71.3183	71.3183	71.3113	71.1869	71.2943	BOWTIE2_Sensitive,Bowtie2_very_sensitive
Yersiniaenterocolitica	GCF_000253175.1	71.3184	71.2444	71.3184	71.3184	71.2438	71.2541	71.2396	BOWTIE2_Sensitive,Bowtie2_very_sensitive
								Results
								Bowtie2 Sensitive in 23 cases
								Bwotie2 very sensitive (20) cases

### Sheet: Sepsis Database
Taxa	Taxa Subtype
Acinetobacter calcoaceticus-baumannii complex (ACB complex)	Acinetobacter baumannii Acinetobacter calcoaceticus Acinetobacter pittii Acinetobacter nosocomialis
Enterococcus	Enterococcus faecium Enterococcus faecalis Enterococcus avium Enterococcus casseliflavus Enterococcus durans Enterococcus gallinarum Enterococcus hirae Enterococcus dispar Enterococcus saccharolyticus
Sphingomonas paucimobilis	Sphingomonas paucimobilis
Elizabethkingia	Elizabethkingia
Elizabethkingia meningoseptica	Elizabethkingia meningoseptica
Listeria monocytogenes (1/2a , 1/2b, 4b)	Listeria monocytogenes (1/2a , 1/2b, 4b)
Neisseria meningitidis	Neisseria meningitidis
Pseudomonas aeruginosa	Pseudomonas aeruginosa
Haemophilus influenzae	Haemophilus influenzae Hib (Type 2) Haemophilus influenzae Hib (Type 1)
Staphylococcus aureus	Staphylococcus aureus Staphylococcus epidermidis Staphylococcus hominis Staphylococcus haemolyticus Staphylococcus lugdunensis Staphylococcus saprophyticus
Streptococcus	Streptococcus agalactiae Streptococcus pneumoniae Streptococcus pyogenes Streptococcus gallolyticus Streptococcus gordonii Streptococcus intermedius Streptococcus mutans Streptococcus pseudintermedius
Enterobacteriaceae / Enterobacteriaceae (cloacal)	Enterobacter dissolvens Enterobacter asburiae Enterobacter hormaechei
Escherichia coli	Escherichia coli
Klebsiella	Klebsiella oxytoca Klebsiella pneumoniae
Proteus spp.	Proteus mirabilis Proteus hauseri Proteus penneri Proteus vulgaris
Serratia marcescens	Serratia marcescens
Shigella	Shigella boydii Shigella dysenteriae Shigella flexneri Shigella sonnei
Pseudomonas	Pseudomonas aeruginosa Pseudomonas putida
Salmonella Typhi	Salmonella Typhi
Morganella morganii	Morganella morganii
Providencia spp.	Providencia spp.
Yersinia enterocolitica	Yersinia enterocolitica
Listeria monocytogenes	Listeria monocytogenes
Micrococcus spp.	Micrococcus spp.
Tridessposson spp	Tridessposson spp
Candida auris	Candida auris
Enterobacter aerogenes	Enterobacter aerogenes
Micrococcus luteus	Micrococcus luteus
Bacillus spp.	Bacillus spp.
Geotrichum sp.	Geotrichum sp.
Stenotrophomonas maltophilia	Stenotrophomonas maltophilia.
Burkholderia	Burkholderia cepacia Burkholderia multivorans Burkholderia cenocepacia

### Sheet: In_silico_alignments_stats_post
Bacteria	Aligner	True_Hits	False_Hits	Total_Mapped	Total_Reads
Acinetobacter baumannii	GCF_009035845.1_bowtie2_sensitive	1757	110006	111763	218532
Acinetobacter baumannii	GCF_009035845.1_bowtie2_very-sensitive	1753	109902	111655	218532
Acinetobacter baumannii	GCF_009035845.1_bowtie2_very-sensitive-local	1362	107175	108537	218532
Acinetobacter baumannii	GCF_009035845.1_bwa	9769	139193	148962	218532
Acinetobacter baumannii	GCF_009035845.1_minimap2	6842	129939	136781	218532
Acinetobacter baumannii	Kraken2	5637	71699	77336	218532
Bacillus subtilis	GCF_000009045.1_bowtie2_sensitive	0	583	583	218710
Bacillus subtilis	GCF_000009045.1_bowtie2_very-sensitive	0	565	565	218710
Bacillus subtilis	GCF_000009045.1_bowtie2_very-sensitive-local	0	529	529	218710
Bacillus subtilis	GCF_000009045.1_bwa	0	23689	23689	218710
Bacillus subtilis	GCF_000009045.1_minimap2	0	1503	1503	218710
Bacillus subtilis	Kraken2	0	1498	1498	218710
Burkholderia cepacia	GCF_009586235.1_bowtie2_sensitive	0	1319	1319	218550
Burkholderia cepacia	GCF_009586235.1_bowtie2_very-sensitive	0	1313	1313	218550
Burkholderia cepacia	GCF_009586235.1_bowtie2_very-sensitive-local	0	2935	2935	218550
Burkholderia cepacia	GCF_009586235.1_bwa	2	44497	44499	218550
Burkholderia cepacia	GCF_009586235.1_minimap2	0	3332	3332	218550
Burkholderia cepacia	Kraken2	22	3961	3983	218550
Candida albicans	GCF_000182965.3_bowtie2_sensitive	0	0	0	219396
Candida albicans	GCF_000182965.3_bowtie2_very-sensitive	0	0	0	219396
Candida albicans	GCF_000182965.3_bowtie2_very-sensitive-local	0	0	0	219396
Candida albicans	GCF_000182965.3_bwa	0	26616	26616	219396
Candida albicans	GCF_000182965.3_minimap2	0	0	0	219396
Candida albicans	Kraken2	0	262	262	219396
Elizabethkingia meningoseptica	GCF_900475375.1_bowtie2_sensitive	0	822	822	218536
Elizabethkingia meningoseptica	GCF_900475375.1_bowtie2_very-sensitive	0	824	824	218536
Elizabethkingia meningoseptica	GCF_900475375.1_bowtie2_very-sensitive-local	0	832	832	218536
Elizabethkingia meningoseptica	GCF_900475375.1_bwa	0	25863	25863	218536
Elizabethkingia meningoseptica	GCF_900475375.1_minimap2	0	1003	1003	218536
Elizabethkingia meningoseptica	Kraken2	2	900	902	218536
Enterobacter asburiae	GCF_007035805.1_bowtie2_sensitive	2	819	821	218178
Enterobacter asburiae	GCF_007035805.1_bowtie2_very-sensitive	2	787	789	218178
Enterobacter asburiae	GCF_007035805.1_bowtie2_very-sensitive-local	4	2295	2299	218178
Enterobacter asburiae	GCF_007035805.1_bwa	9	46666	46675	218178
Enterobacter asburiae	GCF_007035805.1_minimap2	10	8691	8701	218178
Enterobacter asburiae	Kraken2	5	15452	15457	218178
Enterococcus faecalis	GCF_000393015.1_bowtie2_sensitive	10937	11803	22740	218218
Enterococcus faecalis	GCF_000393015.1_bowtie2_very-sensitive	10921	11772	22693	218218
Enterococcus faecalis	GCF_000393015.1_bowtie2_very-sensitive-local	8200	12854	21054	218218
Enterococcus faecalis	GCF_000393015.1_bwa	50839	32638	83477	218218
Enterococcus faecalis	GCF_000393015.1_minimap2	35532	23688	59220	218218
Enterococcus faecalis	Kraken2	27845	14881	42726	218218
Escherichia coli	GCF_000005845.2_bowtie2_sensitive	64	18	82	218736
Escherichia coli	GCF_000005845.2_bowtie2_very-sensitive	60	16	76	218736
Escherichia coli	GCF_000005845.2_bowtie2_very-sensitive-local	70	49	119	218736
Escherichia coli	GCF_000005845.2_bwa	2201	579	2780	218736
Escherichia coli	GCF_000005845.2_minimap2	37834	9149	46983	218736
Escherichia coli	Kraken2	1379	764	2143	218736
Haemophilus influenzae	GCF_020736045.1_bowtie2_sensitive	18154	2569	20723	218676
Haemophilus influenzae	GCF_020736045.1_bowtie2_very-sensitive	18103	2564	20667	218676
Haemophilus influenzae	GCF_020736045.1_bowtie2_very-sensitive-local	11881	3127	15008	218676
Haemophilus influenzae	GCF_020736045.1_bwa	68946	8148	77094	218676
Haemophilus influenzae	GCF_020736045.1_minimap2	51770	5930	57700	218676
Haemophilus influenzae	Kraken2	35652	4157	39809	218676
Klebsiella pneumoniae	GCF_000240185.1_bowtie2_sensitive	1879	44470	46349	218790
Klebsiella pneumoniae	GCF_000240185.1_bowtie2_very-sensitive	1877	44334	46211	218790
Klebsiella pneumoniae	GCF_000240185.1_bowtie2_very-sensitive-local	1297	39567	40864	218790
Klebsiella pneumoniae	GCF_000240185.1_bwa	5036	81623	86659	218790
Klebsiella pneumoniae	GCF_000240185.1_minimap2	4011	73146	77157	218790
Klebsiella pneumoniae	Kraken2	2637	39116	41753	218790
Listeria monocytogenes	GCF_000196035.1_bowtie2_sensitive	0	36	36	218858
Listeria monocytogenes	GCF_000196035.1_bowtie2_very-sensitive	0	38	38	218858
Listeria monocytogenes	GCF_000196035.1_bowtie2_very-sensitive-local	0	22	22	218858
Listeria monocytogenes	GCF_000196035.1_bwa	0	377	377	218858
Listeria monocytogenes	GCF_000196035.1_minimap2	0	749	749	218858
Listeria monocytogenes	Kraken2	4517	312	4829	218858
Micrococcus luteus	GCF_900475555.1_bowtie2_sensitive	194798	10	194808	218618
Micrococcus luteus	GCF_900475555.1_bowtie2_very-sensitive	194788	10	194798	218618
Micrococcus luteus	GCF_900475555.1_bowtie2_very-sensitive-local	199828	6	199834	218618
Micrococcus luteus	GCF_900475555.1_bwa	212212	140	212352	218618
Micrococcus luteus	GCF_900475555.1_minimap2	205536	110	205646	218618
Micrococcus luteus	Kraken2	107566	27	107593	218618
Morganella morganii	GCF_006094455.1_bowtie2_sensitive	38	1223	1261	218788
Morganella morganii	GCF_006094455.1_bowtie2_very-sensitive	38	1215	1253	218788
Morganella morganii	GCF_006094455.1_bowtie2_very-sensitive-local	44	1691	1735	218788
Morganella morganii	GCF_006094455.1_bwa	125	37922	38047	218788
Morganella morganii	GCF_006094455.1_minimap2	95	3884	3979	218788
Morganella morganii	Kraken2	78	6516	6594	218788
Neisseria meningitidis	GCF_022869645.1_bowtie2_sensitive	7488	32	7520	218838
Neisseria meningitidis	GCF_022869645.1_bowtie2_very-sensitive	7460	30	7490	218838
Neisseria meningitidis	GCF_022869645.1_bowtie2_very-sensitive-local	5015	16	5031	218838
Neisseria meningitidis	GCF_022869645.1_bwa	25467	516	25983	218838
Neisseria meningitidis	GCF_022869645.1_minimap2	19190	926	20116	218838
Neisseria meningitidis	Kraken2	11432	307	11739	218838
Providencia rettgeri	GCF_019048105.1_bowtie2_sensitive	0	723	723	218670
Providencia rettgeri	GCF_019048105.1_bowtie2_very-sensitive	0	723	723	218670
Providencia rettgeri	GCF_019048105.1_bowtie2_very-sensitive-local	0	1410	1410	218670
Providencia rettgeri	GCF_019048105.1_bwa	0	34133	34133	218670
Providencia rettgeri	GCF_019048105.1_minimap2	0	2117	2117	218670
Providencia rettgeri	Kraken2	0	3143	3143	218670
Pseudomonas aeruginosa	GCF_000006765.1_bowtie2_sensitive	8705	17	8722	218780
Pseudomonas aeruginosa	GCF_000006765.1_bowtie2_very-sensitive	8683	15	8698	218780
Pseudomonas aeruginosa	GCF_000006765.1_bowtie2_very-sensitive-local	5222	18	5240	218780
Pseudomonas aeruginosa	GCF_000006765.1_bwa	35917	112	36029	218780
Pseudomonas aeruginosa	GCF_000006765.1_minimap2	25318	175	25493	218780
Pseudomonas aeruginosa	Kraken2	19077	194	19271	218780
Serratia marcescens	GCF_030291735.1_bowtie2_sensitive	0	4073	4073	218616
Serratia marcescens	GCF_030291735.1_bowtie2_very-sensitive	0	4026	4026	218616
Serratia marcescens	GCF_030291735.1_bowtie2_very-sensitive-local	0	6463	6463	218616
Serratia marcescens	GCF_030291735.1_bwa	0	46743	46743	218616
Serratia marcescens	GCF_030291735.1_minimap2	0	9805	9805	218616
Serratia marcescens	Kraken2	137	11586	11723	218616
Shigella boydii	GCF_002290485.1_bowtie2_sensitive	14	7056	7070	218840
Shigella boydii	GCF_002290485.1_bowtie2_very-sensitive	16	7057	7073	218840
Shigella boydii	GCF_002290485.1_bowtie2_very-sensitive-local	18	6453	6471	218840
Shigella boydii	GCF_002290485.1_bwa	476	24396	24872	218840
Shigella boydii	GCF_002290485.1_minimap2	1411	53217	54628	218840
Shigella boydii	Kraken2	220	13506	13726	218840
Sphingomonas paucimobilis	GCF_016027095.1_bowtie2_sensitive	0	88	88	218626
Sphingomonas paucimobilis	GCF_016027095.1_bowtie2_very-sensitive	0	88	88	218626
Sphingomonas paucimobilis	GCF_016027095.1_bowtie2_very-sensitive-local	0	102	102	218626
Sphingomonas paucimobilis	GCF_016027095.1_bwa	0	33846	33846	218626
Sphingomonas paucimobilis	GCF_016027095.1_minimap2	0	127	127	218626
Sphingomonas paucimobilis	Kraken2	1	714	715	218626
Staphylococcus aureus	GCF_000013425.1_bowtie2_sensitive	1237	59	1296	218998
Staphylococcus aureus	GCF_000013425.1_bowtie2_very-sensitive	1234	60	1294	218998
Staphylococcus aureus	GCF_000013425.1_bowtie2_very-sensitive-local	790	46	836	218998
Staphylococcus aureus	GCF_000013425.1_bwa	7535	470	8005	218998
Staphylococcus aureus	GCF_000013425.1_minimap2	41949	2710	44659	218998
Staphylococcus aureus	Kraken2	3854	582	4436	218998
Stenotrophomonas maltophilia	GCF_900186865.1_bowtie2_sensitive	68948	156	69104	218672
Stenotrophomonas maltophilia	GCF_900186865.1_bowtie2_very-sensitive	65647	156	65803	218672
Stenotrophomonas maltophilia	GCF_900186865.1_bowtie2_very-sensitive-local	60010	319	60329	218672
Stenotrophomonas maltophilia	GCF_900186865.1_bwa	180200	3181	183381	218672
Stenotrophomonas maltophilia	GCF_900186865.1_minimap2	164835	811	165646	218672
Stenotrophomonas maltophilia	Kraken2	91821	744	92565	218672
Streptococcus pneumoniae	GCF_001457635.1_bowtie2_sensitive	4809	199	5008	218590
Streptococcus pneumoniae	GCF_001457635.1_bowtie2_very-sensitive	4799	200	4999	218590
Streptococcus pneumoniae	GCF_001457635.1_bowtie2_very-sensitive-local	3331	141	3472	218590
Streptococcus pneumoniae	GCF_001457635.1_bwa	20679	2640	23319	218590
Streptococcus pneumoniae	GCF_001457635.1_minimap2	16513	3726	20239	218590
Streptococcus pneumoniae	Kraken2	10953	1266	12219	218590
Yersinia enterocolitica	GCF_000253175.1_bowtie2_sensitive	10	9976	9986	218592
Yersinia enterocolitica	GCF_000253175.1_bowtie2_very-sensitive	10	9970	9980	218592
Yersinia enterocolitica	GCF_000253175.1_bowtie2_very-sensitive-local	24	5358	5382	218592
Yersinia enterocolitica	GCF_000253175.1_bwa	401	39600	40001	218592
Yersinia enterocolitica	GCF_000253175.1_minimap2	223	26760	26983	218592
Yersinia enterocolitica	Kraken2	212	20799	21011	218592

### Sheet: In_silico_post_filtering_table_
Bacteria	Aligner	Precision	Recall	F1_Score	Mapping_Efficiency
Acinetobacter baumannii	GCF_009035845.1_bowtie2_sensitive	0.016	0.016	0.016	51.143
Acinetobacter baumannii	GCF_009035845.1_bowtie2_very-sensitive	0.016	0.016	0.016	51.093
Acinetobacter baumannii	GCF_009035845.1_bowtie2_very-sensitive-local	0.013	0.012	0.012	49.666
Acinetobacter baumannii	bwa-mem2	0.066	0.123	0.086	68.165
Acinetobacter baumannii	GCF_009035845.1_minimap2	0.05	0.077	0.061	62.591
Acinetobacter baumannii	Kraken2	0.073	0.038	0.05	35.389
Bacillus subtilis	GCF_000009045.1_bowtie2_sensitive	0	0	0	0.267
Bacillus subtilis	GCF_000009045.1_bowtie2_very-sensitive	0	0	0	0.258
Bacillus subtilis	GCF_000009045.1_bowtie2_very-sensitive-local	0	0	0	0.242
Bacillus subtilis	bwa-mem2	0	0	0	10.831
Bacillus subtilis	GCF_000009045.1_minimap2	0	0	0	0.687
Bacillus subtilis	Kraken2	0	0	0	0.685
Burkholderia cepacia	GCF_009586235.1_bowtie2_sensitive	0	0	0	0.604
Burkholderia cepacia	GCF_009586235.1_bowtie2_very-sensitive	0	0	0	0.601
Burkholderia cepacia	GCF_009586235.1_bowtie2_very-sensitive-local	0	0	0	1.343
Burkholderia cepacia	bwa-mem2	0	0	0	20.361
Burkholderia cepacia	GCF_009586235.1_minimap2	0	0	0	1.525
Burkholderia cepacia	Kraken2	0.006	0	0	1.822
Candida albicans	GCF_000182965.3_bowtie2_sensitive	0	0	0	0
Candida albicans	GCF_000182965.3_bowtie2_very-sensitive	0	0	0	0
Candida albicans	GCF_000182965.3_bowtie2_very-sensitive-local	0	0	0	0
Candida albicans	bwa-mem2	0	0	0	12.131
Candida albicans	GCF_000182965.3_minimap2	0	0	0	0
Candida albicans	Kraken2	0	0	0	0.119
Elizabethkingia meningoseptica	GCF_900475375.1_bowtie2_sensitive	0	0	0	0.376
Elizabethkingia meningoseptica	GCF_900475375.1_bowtie2_very-sensitive	0	0	0	0.377
Elizabethkingia meningoseptica	GCF_900475375.1_bowtie2_very-sensitive-local	0	0	0	0.381
Elizabethkingia meningoseptica	bwa-mem2	0	0	0	11.835
Elizabethkingia meningoseptica	GCF_900475375.1_minimap2	0	0	0	0.459
Elizabethkingia meningoseptica	Kraken2	0.002	0	0	0.413
Enterobacter asburiae	GCF_007035805.1_bowtie2_sensitive	0.002	0	0	0.376
Enterobacter asburiae	GCF_007035805.1_bowtie2_very-sensitive	0.003	0	0	0.362
Enterobacter asburiae	GCF_007035805.1_bowtie2_very-sensitive-local	0.002	0	0	1.054
Enterobacter asburiae	bwa-mem2	0	0	0	21.393
Enterobacter asburiae	GCF_007035805.1_minimap2	0.001	0	0	3.988
Enterobacter asburiae	Kraken2	0	0	0	7.085
Enterococcus faecalis	GCF_000393015.1_bowtie2_sensitive	0.481	0.053	0.095	10.421
Enterococcus faecalis	GCF_000393015.1_bowtie2_very-sensitive	0.481	0.053	0.095	10.399
Enterococcus faecalis	GCF_000393015.1_bowtie2_very-sensitive-local	0.389	0.04	0.072	9.648
Enterococcus faecalis	bwa-mem2	0.609	0.274	0.378	38.254
Enterococcus faecalis	GCF_000393015.1_minimap2	0.6	0.183	0.28	27.138
Enterococcus faecalis	Kraken2	0.652	0.137	0.226	19.58
Escherichia coli	GCF_000005845.2_bowtie2_sensitive	0.78	0	0.001	0.037
Escherichia coli	GCF_000005845.2_bowtie2_very-sensitive	0.789	0	0.001	0.035
Escherichia coli	GCF_000005845.2_bowtie2_very-sensitive-local	0.588	0	0.001	0.054
Escherichia coli	bwa-mem2	0.792	0.01	0.02	1.271
Escherichia coli	GCF_000005845.2_minimap2	0.805	0.181	0.295	21.479
Escherichia coli	Kraken2	0.643	0.006	0.013	0.98
Haemophilus influenzae	GCF_020736045.1_bowtie2_sensitive	0.876	0.084	0.153	9.477
Haemophilus influenzae	GCF_020736045.1_bowtie2_very-sensitive	0.876	0.084	0.153	9.451
Haemophilus influenzae	GCF_020736045.1_bowtie2_very-sensitive-local	0.792	0.055	0.103	6.863
Haemophilus influenzae	bwa-mem2	0.894	0.327	0.479	35.255
Haemophilus influenzae	GCF_020736045.1_minimap2	0.897	0.243	0.383	26.386
Haemophilus influenzae	Kraken2	0.896	0.166	0.28	18.205
Klebsiella pneumoniae	GCF_000240185.1_bowtie2_sensitive	0.041	0.011	0.017	21.184
Klebsiella pneumoniae	GCF_000240185.1_bowtie2_very-sensitive	0.041	0.011	0.017	21.121
Klebsiella pneumoniae	GCF_000240185.1_bowtie2_very-sensitive-local	0.032	0.007	0.012	18.677
Klebsiella pneumoniae	bwa-mem2	0.058	0.037	0.045	39.608
Klebsiella pneumoniae	GCF_000240185.1_minimap2	0.052	0.028	0.036	35.265
Klebsiella pneumoniae	Kraken2	0.063	0.015	0.024	19.084
Listeria monocytogenes	GCF_000196035.1_bowtie2_sensitive	0	0	0	0.016
Listeria monocytogenes	GCF_000196035.1_bowtie2_very-sensitive	0	0	0	0.017
Listeria monocytogenes	GCF_000196035.1_bowtie2_very-sensitive-local	0	0	0	0.01
Listeria monocytogenes	bwa-mem2	0	0	0	0.172
Listeria monocytogenes	GCF_000196035.1_minimap2	0	0	0	0.342
Listeria monocytogenes	Kraken2	0.935	0.021	0.04	2.206
Micrococcus luteus	GCF_900475555.1_bowtie2_sensitive	1	0.891	0.942	89.109
Micrococcus luteus	GCF_900475555.1_bowtie2_very-sensitive	1	0.891	0.942	89.104
Micrococcus luteus	GCF_900475555.1_bowtie2_very-sensitive-local	1	0.914	0.955	91.408
Micrococcus luteus	bwa-mem2	0.999	0.971	0.985	97.134
Micrococcus luteus	GCF_900475555.1_minimap2	0.999	0.941	0.969	94.066
Micrococcus luteus	Kraken2	1	0.492	0.66	49.215
Morganella morganii	GCF_006094455.1_bowtie2_sensitive	0.03	0	0	0.576
Morganella morganii	GCF_006094455.1_bowtie2_very-sensitive	0.03	0	0	0.573
Morganella morganii	GCF_006094455.1_bowtie2_very-sensitive-local	0.025	0	0	0.793
Morganella morganii	GCF_006094455.1_bwa	0.003	0.001	0.001	17.39
Morganella morganii	GCF_006094455.1_minimap2	0.024	0	0.001	1.819
Morganella morganii	Kraken2	0.012	0	0.001	3.014
Neisseria meningitidis	GCF_022869645.1_bowtie2_sensitive	0.996	0.034	0.066	3.436
Neisseria meningitidis	GCF_022869645.1_bowtie2_very-sensitive	0.996	0.034	0.066	3.423
Neisseria meningitidis	GCF_022869645.1_bowtie2_very-sensitive-local	0.997	0.023	0.045	2.299
Neisseria meningitidis	GCF_022869645.1_bwa	0.98	0.117	0.208	11.873
Neisseria meningitidis	GCF_022869645.1_minimap2	0.954	0.088	0.161	9.192
Neisseria meningitidis	Kraken2	0.974	0.052	0.099	5.364
Providencia rettgeri	GCF_019048105.1_bowtie2_sensitive	0	0	0	0.331
Providencia rettgeri	GCF_019048105.1_bowtie2_very-sensitive	0	0	0	0.331
Providencia rettgeri	GCF_019048105.1_bowtie2_very-sensitive-local	0	0	0	0.645
Providencia rettgeri	GCF_019048105.1_bwa	0	0	0	15.609
Providencia rettgeri	GCF_019048105.1_minimap2	0	0	0	0.968
Providencia rettgeri	Kraken2	0	0	0	1.437
Pseudomonas aeruginosa	GCF_000006765.1_bowtie2_sensitive	0.998	0.04	0.077	3.987
Pseudomonas aeruginosa	GCF_000006765.1_bowtie2_very-sensitive	0.998	0.04	0.076	3.976
Pseudomonas aeruginosa	GCF_000006765.1_bowtie2_very-sensitive-local	0.997	0.024	0.047	2.395
Pseudomonas aeruginosa	GCF_000006765.1_bwa	0.997	0.164	0.282	16.468
Pseudomonas aeruginosa	GCF_000006765.1_minimap2	0.993	0.116	0.207	11.652
Pseudomonas aeruginosa	Kraken2	0.99	0.087	0.16	8.808
Serratia marcescens	GCF_030291735.1_bowtie2_sensitive	0	0	0	1.863
Serratia marcescens	GCF_030291735.1_bowtie2_very-sensitive	0	0	0	1.842
Serratia marcescens	GCF_030291735.1_bowtie2_very-sensitive-local	0	0	0	2.956
Serratia marcescens	GCF_030291735.1_bwa	0	0	0	21.381
Serratia marcescens	GCF_030291735.1_minimap2	0	0	0	4.485
Serratia marcescens	Kraken2	0.012	0.001	0.001	5.362
Shigella boydii	GCF_002290485.1_bowtie2_sensitive	0.002	0	0	3.231
Shigella boydii	GCF_002290485.1_bowtie2_very-sensitive	0.002	0	0	3.232
Shigella boydii	GCF_002290485.1_bowtie2_very-sensitive-local	0.003	0	0	2.957
Shigella boydii	GCF_002290485.1_bwa	0.019	0.002	0.004	11.365
Shigella boydii	GCF_002290485.1_minimap2	0.026	0.009	0.013	24.963
Shigella boydii	Kraken2	0.016	0.001	0.002	6.272
Sphingomonas paucimobilis	GCF_016027095.1_bowtie2_sensitive	0	0	0	0.04
Sphingomonas paucimobilis	GCF_016027095.1_bowtie2_very-sensitive	0	0	0	0.04
Sphingomonas paucimobilis	GCF_016027095.1_bowtie2_very-sensitive-local	0	0	0	0.047
Sphingomonas paucimobilis	GCF_016027095.1_bwa	0	0	0	15.481
Sphingomonas paucimobilis	GCF_016027095.1_minimap2	0	0	0	0.058
Sphingomonas paucimobilis	Kraken2	0.001	0	0	0.327
Staphylococcus aureus	GCF_000013425.1_bowtie2_sensitive	0.954	0.006	0.011	0.592
Staphylococcus aureus	GCF_000013425.1_bowtie2_very-sensitive	0.954	0.006	0.011	0.591
Staphylococcus aureus	GCF_000013425.1_bowtie2_very-sensitive-local	0.945	0.004	0.007	0.382
Staphylococcus aureus	GCF_000013425.1_bwa	0.941	0.034	0.067	3.655
Staphylococcus aureus	GCF_000013425.1_minimap2	0.939	0.194	0.322	20.392
Staphylococcus aureus	Kraken2	0.869	0.018	0.035	2.026
Stenotrophomonas maltophilia	GCF_900186865.1_bowtie2_sensitive	0.998	0.316	0.479	31.602
Stenotrophomonas maltophilia	GCF_900186865.1_bowtie2_very-sensitive	0.998	0.3	0.462	30.092
Stenotrophomonas maltophilia	GCF_900186865.1_bowtie2_very-sensitive-local	0.995	0.275	0.431	27.589
Stenotrophomonas maltophilia	GCF_900186865.1_bwa	0.983	0.836	0.904	83.861
Stenotrophomonas maltophilia	GCF_900186865.1_minimap2	0.995	0.757	0.86	75.751
Stenotrophomonas maltophilia	Kraken2	0.992	0.421	0.591	42.331
Streptococcus pneumoniae	GCF_001457635.1_bowtie2_sensitive	0.96	0.022	0.043	2.291
Streptococcus pneumoniae	GCF_001457635.1_bowtie2_very-sensitive	0.96	0.022	0.043	2.287
Streptococcus pneumoniae	GCF_001457635.1_bowtie2_very-sensitive-local	0.959	0.015	0.03	1.588
Streptococcus pneumoniae	GCF_001457635.1_bwa	0.887	0.096	0.173	10.668
Streptococcus pneumoniae	GCF_001457635.1_minimap2	0.816	0.077	0.14	9.259
Streptococcus pneumoniae	Kraken2	0.896	0.05	0.095	5.59
Yersinia enterocolitica	GCF_000253175.1_bowtie2_sensitive	0.001	0	0	4.568
Yersinia enterocolitica	GCF_000253175.1_bowtie2_very-sensitive	0.001	0	0	4.566
Yersinia enterocolitica	GCF_000253175.1_bowtie2_very-sensitive-local	0.004	0	0	2.462
Yersinia enterocolitica	GCF_000253175.1_bwa	0.01	0.002	0.004	18.299
Yersinia enterocolitica	GCF_000253175.1_minimap2	0.008	0.001	0.002	12.344
Yersinia enterocolitica	Kraken2	0.01	0.001	0.002	9.612

### Sheet: in_silico_best_aligner_per_sepc
Bacteria	Aligner	Precision	Recall	F1_Score	Mapping_Efficiency	Considered
Acinetobacter baumannii	bwa-mem2	0.066	0.123	0.086	68.165	Yes
Bacillus subtilis	bwa-mem2	0	0	0	10.831	No
Burkholderia cepacia	Kraken2	0.006	0	0	1.822	Yes
Candida albicans	bwa-mem2	0	0	0	12.131	No
Elizabethkingia meningoseptica	Kraken2	0.002	0	0	0.413	No
Enterobacter asburiae	bowtie2_very_sensitive	0.003	0	0	0.362	Yes
Enterococcus faecalis	bwa-mem2	0.609	0.274	0.378	38.254	Yes
Escherichia coli	minimap2	0.805	0.181	0.295	21.479	Yes
Haemophilus influenzae	bwa-mem2	0.894	0.327	0.479	35.255	Yes
Klebsiella pneumoniae	bwa-mem2	0.058	0.037	0.045	39.608	Yes
Listeria monocytogenes	Kraken2	0.935	0.021	0.04	2.206	Yes
Micrococcus luteus	bwa-mem2	0.999	0.971	0.985	97.134	Yes
Morganella morganii	minimap2	0.024	0	0.001	1.819	Yes
Neisseria meningitidis	bwa-mem2	0.98	0.117	0.208	11.873	Yes
Providencia rettgeri	bwa-mem2	0	0	0	15.609	No
Pseudomonas aeruginosa	bwa-mem2	0.997	0.164	0.282	16.468	Yes
Serratia marcescens	Kraken2	0.012	0.001	0.001	5.362	Yes
Shigella boydii	minimap2	0.026	0.009	0.013	24.963	Yes
Sphingomonas paucimobilis	Kraken2	0.001	0	0	0.327	No
Staphylococcus aureus	minimap2	0.939	0.194	0.322	20.392	Yes
Stenotrophomonas maltophilia	bwa-mem2	0.983	0.836	0.904	83.861	Yes
Streptococcus pneumoniae	bwa-mem2	0.887	0.096	0.173	10.668	Yes
Yersinia enterocolitica	bwa-mem2	0.01	0.002	0.004	18.299	Yes

### Sheet: Aligner_post_Filtering_summary
Aligner	Avg_Precision	Avg_Recall	Avg_F1	Avg_Mapping_Efficiency
bwa-mem2	0.4987	0.2267	0.2726	35.2428
minimap2	0.4485	0.096	0.1578	17.1632
Kraken2	0.1912	0.0044	0.0082	2.026
bowtie2_very_sensitive	0.003	0	0	0.362

### Sheet: Species_Frequency_102_cfdna_Sam
Bacterial Species	Frequency_Before	Frequency_After
>1778678:emu_db:312 [1778678:ncbi:311 ['NR_165669.1 Paenibacillus psychroresistens strain ML311-T8 16S ribosomal RNA, complete sequence']]	1	0
>AB091761.1 Burkholderia cepacia gene for 16S rRNA, complete sequence	1	0
>AF317719.1 Staphylococcus aureus isolate F 16S-23S ribosomal intergenic spacer region, complete sequence	15	0
>AY347542.1 Streptococcus gallolyticus strain ATCC 9809 16S-23S ribosomal RNA intergenic spacer, complete sequence	3	0
>AY684796.1 Escherichia coli strain BCRC 15486 16S-23S ribosomal RNA intergenic spacer, complete sequence	9	0
>CP001628.1 Micrococcus luteus NCTC 2665, complete genome	1	5
>DQ207558.1 Serratia marcescens isolate CECRIbio 01 16S ribosomal RNA gene, complete sequence	4	0
>DQ227485.1 Enterobacter hormaechei subsp. oharae strain DSM 16687 origin of replication oriC, complete sequence	8	0
>DQ227487.1 Enterobacter hormaechei subsp. steigerwaltii strain DSM 16691 origin of replication oriC, complete sequence	2	0
>DQ350823.1 Pseudomonas aeruginosa strain B13 16S ribosomal RNA gene, complete sequence	1	0
>EF524340.1 Acinetobacter calcoaceticus 16S ribosomal RNA gene, complete sequence	2	0
>EU014518.1 Elizabethkingia meningoseptica strain ATCC 13255 16S-23S ribosomal RNA intergenic spacer, complete sequence	13	0
>EU014534.1 Sphingomonas paucimobilis strain BCRC 13955 16S-23S ribosomal RNA intergenic spacer, complete sequence	24	0
>FJ378697.1 Enterococcus faecium strain HN-N42 16S ribosomal RNA gene, complete sequence	1	1
>GU289189.1 Pseudomonas putida strain POS-F84 16S-23S ribosomal RNA intergenic spacer, complete sequence	2	0
>JF261277.1 Enterococcus faecalis V583 Ref4C (ref4C), complete sequence	2	0
>JF261287.1 Enterococcus faecalis V583 Ref8C4 (ref8C4), complete sequence	1	0
>JF261299.1 Enterococcus faecalis V583 Ref27B (ref27B), complete sequence	8	0
>JF261309.1 Enterococcus faecalis V583 Ref40 (ref40), complete sequence	1	0
>U88545.1 Salmonella typhi 16S ribosomal RNA gene, complete sequence	2	0
>AB194779.2 Proteus mirabilis tnpA, rmtC gene for ISEcp1 transposase, 16S rRNA methylase, complete cds	0	2
>AB373032.1 Staphylococcus aureus DNA, type 5C1 staphylococcal cassette chromosome mec, complete sequence, strain: JCSC6082 (P5747/2002)	0	4
>AE004091.2 Pseudomonas aeruginosa PAO1, complete genome	0	3
>AE005672.3 Streptococcus pneumoniae TIGR4, complete genome	0	2
>AE007317.1 Streptococcus pneumoniae R6, complete genome	0	16
>AE014133.2 Streptococcus mutans UA159, complete genome	0	6
>AE015929.1 Staphylococcus epidermidis ATCC 12228, complete genome	0	4
>AE016830.1 Enterococcus faecalis V583 chromosome, complete genome	0	15
>AE016877.1 Bacillus cereus ATCC 14579, complete genome	0	16
>AE017194.1 Bacillus cereus ATCC 10987, complete genome	0	17
>AL157959.1 Neisseria meningitidis serogroup A strain Z2491 complete genome	0	1
>AL766843.1 Streptococcus agalactiae NEM316 complete genome, segment 1	0	1
>AL766844.1 Streptococcus agalactiae NEM316 complete genome, segment 2	0	2
>AL766845.1 Streptococcus agalactiae NEM316 complete genome, segment 3	0	1
>AL766847.1 Streptococcus agalactiae NEM316 complete genome, segment 5	0	4
>AL766848.1 Streptococcus agalactiae NEM316 complete genome, segment 6	0	1
>AL766849.1 Streptococcus agalactiae NEM316 complete genome, segment 7	0	1
>AL766850.1 Streptococcus agalactiae NEM316 complete genome, segment 8	0	6
>AL766852.1 Streptococcus agalactiae NEM316 complete genome, segment 10	0	3
>AL766853.1 Streptococcus agalactiae NEM316 complete genome, segment 11	0	3
>AL766855.1 Streptococcus agalactiae NEM316 complete genome, segment 13	0	4
>AL766856.1 Streptococcus agalactiae NEM316 complete genome, segment 14	0	1
>AM421808.1 Neisseria meningitidis serogroup C FAM18 complete genome	0	2
>AM743169.1 Stenotrophomonas maltophilia K279a complete genome, strain K279a	0	29
>AM942759.1 Proteus mirabilis strain HI4320, complete genome	0	17
>AP006716.1 Staphylococcus haemolyticus JCSC1435 DNA, complete genome	0	13
>AP008934.1 Staphylococcus saprophyticus subsp. saprophyticus ATCC 15305 DNA, complete genome	0	10
>AP009351.1 Staphylococcus aureus subsp. aureus str. Newman DNA, complete genome	0	1
>AP009378.1 Escherichia coli SE15 DNA, complete genome	0	1
>AP010655.1 Streptococcus mutans NN2025 DNA, complete genome	0	1
>AP012053.1 Streptococcus gallolyticus subsp. gallolyticus ATCC 43143 DNA, complete genome	0	7
>AP012280.1 Pseudomonas aeruginosa NCGM2.S1 DNA, complete genome	0	7
>CP000001.1 Bacillus cereus E33L, complete genome	0	22
>CP000029.1 Staphylococcus epidermidis RP62A, complete genome	0	3
>CP000057.2 Haemophilus influenzae 86-028NP, complete genome	0	2
>CP000227.1 Bacillus cereus Q1, complete genome	0	3
>CP000438.1 Pseudomonas aeruginosa UCBPP-PA14, complete genome	0	3
>CP000521.1 Acinetobacter baumannii ATCC 17978, complete genome	0	6
>CP000671.1 Haemophilus influenzae PittEE, complete genome	0	1
>CP000672.1 Haemophilus influenzae PittGG, complete genome	0	2
>CP000712.1 Pseudomonas putida F1, complete genome	0	17
>CP000725.1 Streptococcus gordonii str. Challis substr. CH1, complete genome	0	7
>CP000744.1 Pseudomonas aeruginosa PA7, complete genome	0	26
>CP000802.1 Escherichia coli HS, complete genome	0	1
>CP000918.1 Streptococcus pneumoniae 70585, complete genome	0	10
>CP000919.1 Streptococcus pneumoniae JJA, complete genome	0	2
>CP000920.1 Streptococcus pneumoniae P1031, complete genome	0	2
>CP000921.1 Streptococcus pneumoniae Taiwan19F-14, complete genome	0	2
>CP000926.1 Pseudomonas putida GB-1 chromosome, complete genome	0	19
>CP000936.1 Streptococcus pneumoniae Hungary19A-6, complete genome	0	2
>CP000949.1 Pseudomonas putida W619 chromosome, complete genome	0	19
>CP000970.1 Escherichia coli SMS-3-5, complete genome	0	2
>CP001015.1 Streptococcus pneumoniae G54, complete genome	0	12
>CP001111.1 Stenotrophomonas maltophilia R551-3, complete genome	0	26
>CP001176.1 Bacillus cereus B4264, complete genome	0	1
>CP001186.1 Bacillus cereus G9842, complete genome	0	38
>CP001283.1 Bacillus cereus AH820, complete genome	0	2
>CP001509.3 Escherichia coli BL21(DE3), complete genome	0	1
>CP001746.1 Bacillus cereus biovar anthracis str. CI, complete genome	0	1
>CP001781.1 Staphylococcus aureus subsp. aureus ED98, complete genome	0	13
>CP001993.1 Streptococcus pneumoniae TCH8431/19A, complete genome	0	1
>CP002114.2 Staphylococcus aureus subsp. aureus JKD6159, complete genome	0	1
>CP002121.1 Streptococcus pneumoniae AP200, complete genome	0	3
>CP002167.1 Escherichia coli UM146, complete genome	0	1
>CP002176.1 Streptococcus pneumoniae 670-6B, complete genome	0	2
>CP002177.1 Acinetobacter pittii PHEA-2, complete genome	0	11
>CP002276.1 Haemophilus influenzae R2846, complete genome	0	2
>CP002277.1 Haemophilus influenzae R2866, complete genome	0	2
>CP002290.1 Pseudomonas putida BIRD-1, complete genome	0	15
>CP002421.1 Neisseria meningitidis M01-240149, complete genome	0	5
>CP002422.1 Neisseria meningitidis M01-240355, complete genome	0	1
>CP002491.1 Enterococcus faecalis 62, complete genome	0	2
>CP002496.1 Pseudomonas aeruginosa M18, complete genome	0	2
>CP002621.1 Enterococcus faecalis OG1RF, complete genome	0	3
>CP002729.1 Escherichia coli UMNK88, complete genome	0	1
>CP002870.1 Pseudomonas putida S16, complete genome	0	17
>CP002986.1 Stenotrophomonas maltophilia JV3, complete genome	0	27
>CP003187.1 Bacillus cereus F837/76, complete genome	0	2
>CP003194.1 Staphylococcus aureus subsp. aureus 11819-97, complete genome	0	14
>CU459141.1 Acinetobacter baumannii str. AYE, complete genome	0	7
>CU468230.2 Acinetobacter baumannii SDF, complete genome	0	3
>CU928162.2 Escherichia coli ED1a chromosome, complete genome	0	1
>CU928163.2 Escherichia coli UMN026 chromosome, complete genome	0	2
>DQ174691.1 Streptococcus agalactiae strain J48 serine-rich repeat protein-2 (srr-2)-secY2/A2 region, complete sequence	0	7
>FJ670542.1 Staphylococcus aureus strain BK20781 type VIII staphylococcal cassette chromosome mec, complete sequence	0	1
>FJ872410.1 Enterococcus faecalis strain N03-0233 VanG2 mobile element, complete sequence	0	7
>FM209186.1 Pseudomonas aeruginosa LESB58 complete genome sequence	0	3
>FM211187.1 Streptococcus pneumoniae ATCC 700669 complete genome	0	2
>FN554766.1 Escherichia coli 042 complete genome	0	1
>FQ670204.1 Haemophilus influenzae F3047 complete genome	0	1
>GU122149.1 Staphylococcus aureus strain 45394F chromosome cassettes SCC45394F and SCCmecIVk, complete sequence	0	5
>L42023.1 Haemophilus influenzae Rd KW20 chromosome, complete genome	0	1

### Sheet: AMR In-silico database
Taxa	AMR Genotypes	NCBI Ref GCF
Salmonella enterica	mdsA, mdsB	GCF_000006945.2
Salmonella enterica	aph(3'')-Ib, aph(6)-Id blaTEM-1 fosA7 mdsA mdsB sul1 tet(B)	GCF_000020705.1
E.coli and Shigella	Complete (3) acrF blaEC mdtM	GCF_000005845.2
E.coli and Shigella	Complete (2) blaEC mdtM Mistranslation (1) acrF	GCF_000006665.1
Listeria monocytogenes	fosX vga(G)	GCF_000008285.1
Staphylococcus aureus	Complete (2) mepA tet(38) Point (4) glpT_A100V glpT_L27F murA_E291D murA_T396N	GCF_000009005.1
Staphylococcus aureus	Complete (8) blaI blaZ mecA mepA str tet(38) tet(K) tet(M) HMM (1) blaR1 Point (6) glpT_A100V glpT_F3I gyrA_S84L murA_D278E murA_E291D parC_S80F	GCF_000009585.1
Klebsiella pneumoniae	Complete (5) blaSHV-11 emrD fosA oqxA oqxB19	GCF_000009885.1
Klebsiella pneumoniae	Complete (5) blaLEN-28,emrD,fosA oqxA oqxB Point (2) oqxR_D95E oqxR_V113I	GCF_000019565.1
Neisseria gonorrhoeae	Complete (5) farB mtrA mtrC mtrR norM Point (1) penA_D346DD	GCF_000006845.1
Neisseria gonorrhoeae	Complete (5) farB mtrA mtrC mtrR norM Point (5) penA_A510V penA_A516G penA_D346DD penA_F504L rpsJ_V57M	GCF_000156795.1
Acinetobacter baumannii	Complete (11) aac(6')-Ib3 abaF adeC amvA ant(3'')-IIa blaADC blaOXA-20 blaOXA-58 blaOXA-66 cxpE sul1 Point (1) gyrA_S81	GCF_000018445.1
Acinetobacter baumannii	Complete (16) aac(3)-Ia aadA1 abaF adeC amvA ant(3'')-IIa aph(3')-Ia blaADC-11 blaADC-176 blaOXA-23 blaOXA-69 blaTEM-1 catA1 cxpE sul1 tet(A) Point (2) gyrA_S81L parC_S84L	GCF_000021245.2
Stenotrophomonas maltophilia	Complete (8) aph(3')-IIc aph(6) blaL1 blaL2 emrA emrB emrC smeF HMM (2) arr cml	GCF_052148605.1
Haemophilus influenzae	Complete (1) hmrM Point (4) ftsI_D350N ftsI_G490E ftsI_M377I ftsI_N526K	GCF_051939045.1
Burkholderia cenocepacia J2315	blaOXA blaPEN-B norM HMM (5) ampC ant(3'') aph(3')-II arr bla	GCF_000009485.1
Pseudomonas putida	Complete (1) mexE HMM (1) ampC	GCF_052075905.1
Morganella morganii	aac(3)-IId aac(6')-Ib-cr5 blaCTX-M-15 blaDHA-1 blaDHA blaKPC-2 blaKPC blaOXA-1 blaOXA blaTEM-1 catA2 dfrA15 fosA13 sul1 tet(B) Mistranslation (1) blaCTX-M Partial (1) blaTEM Partial end of contig (3) blaCTX-M blaTEM catB3	GCA_052405955.1
Streptococcus mutans	Complete (4) ant(6)-Ia aph(3')-IIIa erm(B) tet(M)	GCF_000339415.1
Streptococcus agalactiae	Complete (12) aac(6')-Ie/aph(2'')-Ia ant(6)-Ia aph(3')-IIIa catA erm(B) lnu(B) lsa(E) sat4 spw tet(L) tet(M) tet(O) Partial end of contig (2) sat4 tet(M)	GCA_034344825.1
Klebsiella michiganensis	aadA2 aph(3')-Ia blaNDM-5 blaOXA-181 blaOXY-1-8 ble dfrA12 emrD oqxB qnrS1 sul1 fosA	GCF_052598315.1
Serratia marcescens	Complete (23) aac(6')-Ib-cr5 aac(6') aadA2 aph(3'')-Ib aph(3')-VI aph(6)-Id blaCTX-M-15 blaNDM-1 blaOXA-1 blaSRT-2 blaTEM-1 ble catA2 dfrA16 mph(E) msr(E) qnrA1 qnrB1 sdeB sdeY smfY sul1 sul2 HMM (2) erm fos Partial end of contig (1) catB3 Point (1) gyrA_S83I	GCF_031630205.1
Burkholderia orbicola	blaPEN-B norM ampC ant(3'') arr bla blaOXA tet	GCA_052552455.1
Streptococcus pneumoniae	pbp2b pbp2x pmrA	GCF_000018985.1
Streptococcus pyogenes	aph(3')-IIIa erm(B) sat4 tet(M)	GCA_052718625.1
Enterobacter asburiae	Complete (9) aac(6')-Ib3 blaACT blaCMY-6 blaNDM-1 ble fosA mcr-9.1 oqxB sul1 HMM (1) catA	GCF_052373635.1
Enterobacter hormaechei	Complete (10) aac(3)-IIe aac(6')-Ib-cr5 blaACT-24 blaCTX-M-15 blaOXA-1 dfrA14 fosA oqxB qnrB1 tet(A) HMM (1) catA Partial end of contig (1) catB3	GCF_052691555.1
Yersinia enterocolitica	Complete (3) ampC blaA vat(F)	GCA_052716825.1
Neisseria meningitidis	blaROB-1 farB mtrA mtrC mtrR norM folP_F31L folP_G194C folP_R228S gyrA_T173A gyrA_T91I penA_A510V penA_F504L penA_H541N penA_I515V penA_I566V	GCA_052697345.1
Clostridioides difficile	aac(6')-Ie/aph(2'')-Ia blaAHM blaCDD cplR erm(B) nimB-Cd tet(M) vanZ1 blaR1 vanR gyrB_S366A mreE_V497L	GCF_052442795.1
Vibrio cholerae	almE almF almG blaCARB-9 dfrA31 qnrVC4	GCA_052639135.1
Mycobacterium tuberculosis	aac(2')-Ic blaC erm(37)	GCF_006491635.2
Clostridium perfringens	tetA(P) tetB(P) tetA(P)	GCA_052328545.1
Aeromonas veronii	blaOXA cphA tet(E) vat	GCF_051920325.1
Enterococcus faecium	aac(6')-I ant(6)-Ia dfrG erm(T) msr(C) tet(L) tet(M) gyrA_S83Y liaR_E75K parC_S80I pbp5_E629V pbp5_M485A	GCF_052683325.1

### Sheet: AMR_GCF_aligner_summary
GCF_ID	bowtie2_sensitive	bowtie2_very_sensitive	bowtie2_very_sensitive_local	bwa	minimap2	kraken2	best_aligner
GCA_034344825.1	0.0844875	0.0843413	0.0926524	0.0910504	0.0896368	0.0608942	bowtie2_very_sensitive_local
GCA_052328545.1	0	0	0	0	0	0
GCA_052405955.1	0.27403	0.277719	0.273821	0.210047	0.11831	0.0292094	bowtie2_very_sensitive
GCA_052552455.1	0	0	0.0187919	0.0404583	0.0130378	0	bwa
GCA_052639135.1	0.637681	0.635922	0.903704	0.389899	0.635434	0.0294118	bowtie2_very_sensitive_local
GCA_052697345.1	0.349451	0.349451	0.437762	0.276336	0.442553	0.134545	minimap2
GCA_052716825.1	0.363095	0.363095	0.316206	0.109878	0.329502	0.178571	bowtie2_sensitive;bowtie2_very_sensitive
GCA_052718625.1	0.172299	0.172575	0.171105	0.172783	0.171805	0.0786536	bwa
GCF_000005845.2	0.0789043	0.0789043	0.0766327	0.0607937	0.0765912	0.0741646	bowtie2_sensitive;bowtie2_very_sensitive
GCF_000006665.1	0.0684089	0.0683039	0.0631579	0.046039	0.061175	0.0338346	bowtie2_sensitive
GCF_000006845.1	0.152722	0.152722	0.245675	0.180527	0.229317	0.2	bowtie2_very_sensitive_local
GCF_000006945.2	0.506122	0.506122	0.415584	0.0849968	0.394904	0.46875	bowtie2_sensitive;bowtie2_very_sensitive
GCF_000008285.1	0.115152	0.115152	0.071599	0.04	0.094086	0.615385	kraken2
GCF_000009005.1	0.0702576	0.0704225	0.0881226	0.0487217	0.088015	0.0559006	bowtie2_very_sensitive_local
GCF_000009485.1	0	0	0	0.0101243	0	0	bwa
GCF_000009585.1	0.00536481	0.00536481	0.00563721	0.0680109	0.00577701	0.00440335	bwa
GCF_000009885.1	0.0929204	0.0929204	0.0851927	0.0378406	0.0915888	0.0432099	bowtie2_sensitive;bowtie2_very_sensitive
GCF_000018445.1	0.181416	0.181416	0.189474	0.0754967	0.183333	0.0106383	bowtie2_very_sensitive_local
GCF_000018985.1	0.191564	0.191564	0.195827	0.101733	0.199683	0.200913	kraken2
GCF_000019565.1	0.633803	0.633803	0.288714	0.0768278	0.28534	0.0857143	bowtie2_sensitive;bowtie2_very_sensitive
GCF_000020705.1	0.526718	0.526718	0.45122	0.127063	0.41573	0.326531	bowtie2_sensitive;bowtie2_very_sensitive
GCF_000021245.2	0.166556	0.166335	0.176265	0.158077	0.175081	0.134393	bowtie2_very_sensitive_local
GCF_000156795.1	0.671429	0.671429	0.712121	0.470226	0.709677	0.765957	kraken2
GCF_000339415.1	0.8152	0.8152	0.813202	0.582251	0.812746	0.789238	bowtie2_sensitive;bowtie2_very_sensitive
GCF_006491635.2	0.0142857	0.0142857	0.0125786	0.00239952	0.0119048	0.0138889	bowtie2_sensitive;bowtie2_very_sensitive
GCF_031630205.1	0.410767	0.415512	0.389745	0.278826	0.331236	0.245044	bowtie2_very_sensitive
GCF_051920325.1	0	0	0	0	0	NA
GCF_051939045.1	0.952	0.952	0.909091	0.200803	0.889571	1	kraken2
GCF_052075905.1	NA	NA	0.0714286	0.00750469	0	NA	bowtie2_very_sensitive_local
GCF_052148605.1	0.047619	0.047619	0.192308	0.033967	0.18705	0.125	bowtie2_very_sensitive_local
GCF_052373635.1	0.990108	0.99009	0.986441	0.669634	0.967279	0.797671	bowtie2_sensitive
GCF_052442795.1	0.241993	0.241993	0.278261	0.119974	0.253968	0.158416	bowtie2_very_sensitive_local
GCF_052598315.1	0.698972	0.700049	0.671595	0.482392	0.500677	0.223986	bowtie2_very_sensitive
GCF_052683325.1	0.0821596	0.0734597	0.0750988	0.0732493	0.101277	0.0853503	minimap2
GCF_052691555.1	0.618153	0.617323	0.271086	0.248262	0.291384	0.174878	bowtie2_sensitive

### Sheet: AMR_Gene_Frequency_102_cfdna_Sa
CARD DATABASE ID	Frequency_Before	Frequency_After
gb|AB013298.1|+|2295-3195|ARO:3000319|mphC	2	2
gb|AB039845.1|+|25-1945|ARO:3000186|tet(M)	4	3
gb|AB204810.2|+|186-1533|ARO:3000753|abeM	1	1
gb|AB219523.1|+|1175-4286|ARO:3003705|mexN	2	2
gb|AB219524.1|+|1176-4338|ARO:3003699|mexQ	2	2
gb|AB219524.1|+|22-1180|ARO:3003698|mexP	1	1
gb|AE004091.2|-|1950438-1951725|ARO:3005067|ParS	1	1
gb|AE004091.2|-|1951725-1952433|ARO:3005068|ParR	1	1
gb|AE004091.2|-|2847775-2850886|ARO:3004075|MuxC	1	1
gb|AE004091.2|-|4116187-4119265|ARO:3003693|MexK	2	2
gb|AE004091.2|+|177306-178458|ARO:3003679|TriA	1	1
gb|AE004091.2|+|179521-182569|ARO:3003681|TriC	2	2
gb|AE004091.2|+|2808742-2809987|ARO:3000803|MexE	1	1
gb|AE004091.2|+|2810008-2813197|ARO:3000804|MexF	2	2
gb|AE004091.2|+|4705955-4706402|ARO:3000806|MexG	1	1
gb|AE004091.2|+|4707534-4710624|ARO:3000808|MexI	1	1
gb|AE004091.2|+|5584100-5585549|ARO:3003682|OpmH	1	1
gb|AE005672.3|-|1980557-1982324|ARO:3000025|patB	4	4
gb|AE005672.3|-|1983115-1984810|ARO:3000024|patA	3	3
gb|AE007317.1|+|866210-867410|ARO:3000822|pmrA	3	3
gb|AE015929.1|-|1128933-1129419|ARO:3002865|dfrC	1	1
gb|AF024602.1|+|3155-3992|ARO:3002660|APH(6)-Id	6	6
gb|AF313472.2|+|15593-16397|ARO:3002639|APH(3)-Ib	8	13
gb|AF534183.1|+|2970-4245|ARO:3000165|tet(A)	1	1
gb|AJ512814.1|+|1427-1751|ARO:3007014|qacJ	2	1
gb|AM886293.1|+|116479-117235|ARO:3000860|rmtB	1	1
gb|AP009048.1|-|3980025-3981183|ARO:3000795|mdtE	1	1
gb|AP009048.1|-|4153663-4154296|ARO:3000518|CRP	1	1
gb|AP009048.1|-|4303042-4304509|ARO:3003550|mdtP	1	1
gb|AP009048.1|-|4304505-4306557|ARO:3003549|mdtO	1	1
gb|AP009048.1|-|4306556-4307588|ARO:3003548|mdtN	2	2
gb|AP009048.1|-|4338624-4340268|ARO:3003576|eptA	1	1
gb|AP009048.1|+|2586250-2589364|ARO:3000491|acrD	1	1
gb|AP009048.1|+|2810082-2811255|ARO:3000027|emrA	1	1
gb|AP009048.1|+|3974604-3975429|ARO:3000508|gadX	1	1
gb|AY043299.1|-|3984-5175|ARO:3000167|tet(C)	1	1
gb|AY055428.1|-|20268-21084|ARO:3000412|sul2	1	1
gb|AY522923.1|-|7744-8983|ARO:3003839|Mrx	2	2
gb|BA000007.3|-|4903688-4905062|ARO:3000830|cpxA	1	1
gb|BA000007.3|+|3212025-3212640|ARO:3000832|evgA	1	1
gb|CP000703.1|+|40848-42606|ARO:3000215|mecR1	1	1
gb|CP000800.1|-|1191727-1192954|ARO:3001329|mdtG	1	1
gb|CP007593.1|+|2148923-2149772|ARO:3001301|RlmA(II)	3	2
gb|CP015085.1|-|2551711-2552440|ARO:3003838|gadW	1	1
gb|CP045110.1|-|521271-522372|ARO:3005051|LpsB	1	1
gb|D16251.1|-|1625-2531|ARO:3000316|mphA	1	1
gb|D78168.1|+|536-1592|ARO:3000206|emrK	1	1
gb|DQ839391.1|-|12872-13757|ARO:3003741|mphE	3	2
gb|EU294228.1|+|21241-22717|ARO:3003109|msrE	4	2
gb|FJ768952.1|+|0-1488|ARO:3000237|TolC	1	1
gb|GG704579.1|-|34580-35369|ARO:3004089|ANT(3)-IIa	1	0
gb|GU565967.1|-|24979-26419|ARO:3002597|AAC6_Ie_APH2_Ia	1	1
gb|GU585907.1|-|21605-22103|ARO:3002858|dfrA12	1	1
gb|JF969163.1|+|1053-1893|ARO:3000410|sul1	4	4
gb|JQ394987.1|+|0-1233|ARO:3001328|Ecol_mdfA	1	1
gb|JX101693.1|+|58200-58833|ARO:3002676|catB3	1	1
gb|KC243783.1|+|0-2007|ARO:3000617|mecA	1	1
gb|KC503911.1|+|9883-10249|ARO:3001205|BRP(MBL)	1	1
gb|KP265721.1|+|331-1558|ARO:3004608|EreD	1	1
gb|KT852971.1|+|29104-30619|ARO:3007669|aadT	1	0
gb|L11616.1|+|1569-4710|ARO:3000378|MexB	3	2
gb|M11036.1|+|0-1377|ARO:3000179|tet(L)	1	1
gb|M12730.1|+|779-1514|ARO:3000250|ErmC	1	1
gb|M14039.1|+|412-898|ARO:3002835|lnuA	2	2
gb|M17124.1|+|1181-1982|ARO:3000498|ErmF	1	1
gb|M36726.1|+|295-1150|ARO:3000596|ErmX	4	4
gb|M72415.1|+|1120-1984|ARO:3004683|aadS	3	2
gb|NC_002516.2|+|4904646-4907703|ARO:3003031|MexW	3	2
gb|NC_021819.1|+|16013-17633|ARO:3004684|MCR-9.1	1	1
gb|NG_051904.1|+|100-424|ARO:3007015|qacG	2	2
gb|NZ_CP014234.1|+|1701629-1703306|ARO:3004569|ICR-Mo	4	4
gb|U00096.1|-|1124117-1125326|ARO:3001216|mdtH	1	1
gb|U00096.1|+|2154015-2155263|ARO:3000792|mdtA	1	1
gb|U00096.1|+|2155262-2158385|ARO:3000793|mdtB	1	1
gb|U00096.1|+|2367070-2368039|ARO:3003578|PmrF	1	1
gb|U00096.1|+|2484373-2487967|ARO:3000833|evgS	1	1
gb|U00096.1|+|3413863-3415021|ARO:3000499|AcrE	1	1
gb|U00096.1|+|3415032-3418137|ARO:3000502|AcrF	1	1
gb|U00096.1|+|3660413-3663527|ARO:3000796|mdtF	1	1
gb|U00096.3|-|4567286-4568519|ARO:3001214|mdtM	1	1
gb|U00096.3|-|481253-484403|ARO:3000216|acrB	1	1
gb|U00096.3|-|721055-721733|ARO:3003841|kdpE	1	1
gb|U00096.3|+|2810769-2811300|ARO:3000516|emrR	1	1
gb|U00096.3|+|966620-968369|ARO:3003950|msbA	2	2
gb|U57969.1|+|1485-4617|ARO:3000801|MexD	3	2
gb|X52085.1|+|342-1809|ARO:3000251|msrA	2	1
gb|X75439.1|+|476-3551|ARO:3000521|Saur_mupA_MUP	4	3
gb|U00096.1|+|2158385-2161463|ARO:3000794|mdtC	0	1

### Sheet: Viral Alignment Statistics
Sample	Total_Reads	BWA	Minimap2	Bowtie2_sensitive	Bowtie2_verysensitive	Bowtie2_verysensitivelocal	Kraken2	Average_Mapped	Average_Mapped_Percentage
S01	36612	5271	703	535	557	819	349	1372.33	3.74832
S02	114574	438	420	214	233	521	198	337.333	0.294424
S03	61400	19446	295	161	172	413	178	3444.17	5.60939
S04	89612	29920	558	301	312	962	323	5396	6.02151
S05	52760	15223	301	162	172	583	163	2767.33	5.24514
S06	101470	36393	2969	2739	2752	3127	1528	8251.33	8.1318
S07	139740	41586	494	224	244	568	309	7237.5	5.17926
S08	85370	24492	492	183	189	1206	218	4463.33	5.22822
S09	1094714	394716	5214	2656	2714	7961	2984	69374.2	6.3372
BNC 1	30454	2550	469	218	242	735	191	734.167	2.41074
BNC 2	966	3	4	0	0	3	0	1.66667	0.172533
S12	152910	56294	749	292	302	874	502	9835.5	6.43222
S13	439722	142406	773	163	164	1306	524	24222.7	5.50863
S14	64128	19390	1686	1330	1355	1878	846	4414.17	6.88337
S15	78000	27036	1665	576	632	2129	846	5480.67	7.0265
S16	102988	34481	1977	599	711	2470	1115	6892.17	6.6922
S17	62080	18881	441	215	223	729	274	3460.5	5.57426
S18	454882	157878	4354	3317	3357	5237	2330	29412.2	6.46589
S19	48434	17677	310	176	178	321	175	3139.5	6.48202
S20	158328	9469	240	24	28	1262	127	1858.33	1.17372
S21	110306	44852	3734	2244	2325	4178	1797	9855	8.93424
S22	374796	8677	1387	384	391	10248	572	3609.83	0.963146
S23	115686	42437	743	512	513	848	434	7581.17	6.55323
S24	119524	14366	2288	1916	1970	2569	1170	4046.5	3.38551
S25	41792	15335	476	249	265	569	259	2858.83	6.84062
S26	378016	6852	1857	937	959	8381	939	3320.83	0.87849
S27	179626	3371	1010	604	608	3830	491	1652.33	0.919874
S28	503976	95242	1159	682	696	1227	693	16616.5	3.29708
S29	142892	33755	15203	14813	14881	15392	7650	16949	11.8614
S30	117956	43319	1796	1311	1332	2305	957	8503.33	7.2089
S31	36512	498	170	103	104	503	82	243.333	0.666448
S32	49438	1359	383	266	266	1595	181	675	1.36535
S33	735496	233929	14056	12523	12595	15404	7344	49308.5	6.70412
S34	90550	1257	349	149	153	1308	169	564.167	0.623044
S35	6688	106	38	22	22	106	14	51.3333	0.767544
S36	102248	26315	1631	1040	1083	2030	812	5485.17	5.36457
S37	137952	47024	1010	713	720	1312	591	8561.67	6.20626
S38	1356	5	5	4	4	6	3	4.5	0.331858
S39	25018	466	54	16	16	214	29	132.5	0.529619
S40	285378	105161	1394	845	872	2280	858	18568.3	6.50657
S41	57128	20740	319	194	199	547	188	3697.83	6.47289
S42	20790	360	87	68	68	199	49	138.5	0.666186
S43	33288	13074	54	22	23	188	28	2231.5	6.70362
S44	23688	209	261	149	153	318	133	203.833	0.860492
S45	315470	92009	1436	831	851	1651	828	16267.7	5.15664
S46	56496	739	266	168	169	698	133	362.167	0.641048
S47	22744	8757	216	162	162	254	107	1609.67	7.07732
S48	132428	46758	1872	905	937	2569	999	9006.67	6.80118
S49	62322	20437	334	165	171	397	212	3619.33	5.80747
S50	59246	18756	388	158	168	651	201	3387	5.71684
S51	50156	17465	357	150	153	560	152	3139.5	6.25947
S52	33088	2568	382	159	167	691	142	684.833	2.06973
S53	47878	19198	336	252	252	479	192	3451.5	7.20895
S54	63900	21786	792	589	594	955	395	4185.17	6.54956
S55	176014	33757	1492	804	825	1995	740	6602.17	3.75093
S56	21860	2	10	0	0	14	20	7.66667	0.0350717
S57	54240	20474	273	168	171	483	163	3622	6.67773
S58	151258	44358	753	415	430	883	430	7878.17	5.20843
S59	78368	1459	351	147	152	1595	133	639.5	0.816022
S60	434286	5463	1332	635	644	5529	726	2388.17	0.549906
S61	25714	9889	114	89	89	175	71	1737.83	6.75832
S62	262376	99494	504	156	164	1843	321	17080.3	6.50987
S63	800260	288523	8635	7356	7425	10401	4760	54516.7	6.81237
S64	105388	30212	735	331	347	967	385	5496.17	5.21517
S65	195076	62352	440	100	127	699	313	10671.8	5.4706
S66	611936	213872	1600	685	700	1934	1123	36652.3	5.98957
S67	676066	266165	955	228	235	2357	837	45129.5	6.67531
S68	962704	536502	1876	235	246	6033	1731	91103.8	9.46333
S69	106094	39174	634	280	285	887	348	6934.67	6.53634
S70	107854	34401	483	247	249	534	286	6033.33	5.59398
S71	244938	4699	1791	1207	1213	5343	889	2523.67	1.03033
S72	134254	4048	2095	1622	1643	4329	1062	2466.5	1.83719
S73	43202	13628	266	113	114	295	142	2426.33	5.61625
S74	60308	20622	340	143	145	454	180	3647.33	6.04784
S75	18942	6391	192	174	174	227	109	1211.17	6.39408
S76	29266	12077	67	28	29	144	42	2064.5	7.05426
S77	254638	5789	1975	1404	1425	6402	976	2995.17	1.17624
S78	76240	1243	528	339	343	1180	243	646	0.847324
S79	88166	22147	504	226	241	642	273	4005.5	4.54313
S80	260310	109866	767	204	228	1149	556	18795	7.22024
S81	540350	194857	1661	948	951	3301	1119	33806.2	6.25635
S82	39220	593	181	102	102	595	99	278.667	0.710522
S83	265950	91304	612	250	252	944	407	15628.2	5.87636
S84	153968	2535	911	644	648	2617	496	1308.5	0.849852
S85	147154	53504	1080	682	698	1279	623	9644.33	6.5539
S86	156074	2750	470	173	177	2948	224	1123.67	0.719958
S87	62684	20907	393	173	177	695	188	3755.5	5.99116
S88	7734752	2527285	12026	681	771	20176	8900	428306	5.53743
S89	84726	33437	5541	1353	1470	7639	2793	8705.5	10.2749
S90	194022	80970	713	309	320	1086	438	13972.7	7.20159
S91	71902	25462	1670	1543	1545	2235	848	5550.5	7.71953
S92	84892	30472	1443	373	412	1643	654	5832.83	6.87089
S93	315230	9266	2985	1716	1741	10204	1292	4534	1.43831
S94	366530	5691	2556	1678	1684	5162	1263	3005.67	0.820033
S95	138256	47674	1286	939	940	2999	617	9075.83	6.56451
S96	32012	858	228	133	133	1205	101	443	1.38386
S97	27352	9955	178	123	123	392	94	1810.83	6.62048
S98	70626	1216	409	193	198	1275	180	578.5	0.819103
S99	34650	13619	140	72	72	247	70	2370	6.83983
S100	90958	36227	1097	762	769	1250	531	6772.67	7.44593
S101	121628	42524	435	307	310	931	242	7458.17	6.13195
S102	408560	10816	2298	1212	1227	11321	1042	4652.67	1.1388
S103	1464420	119577	20159	14629	15216	22978	10727	33881	2.31361
S104	63398	6200	1468	983	1066	1652	742	2018.5	3.18385
S11	139116	44235	2413	1911	1939	2770	1276	9090.67	6.53459
NTC 1	36884	7069	708	46	47	4213	139	2037	5.52272
NTC 2	191034	24563	2239	1259	1306	4629	917	5818.83	3.04597
NTC 3	74192	22006	322	74	82	568	160	3868.67	5.2144
NTC 4	261066	7844	1474	250	256	19123	332	4879.83	1.8692
NTC 5	272502	56958	1872	881	904	9666	788	11844.8	4.3467
S10	49050	6177	567	352	387	882	284	1441.5	2.93884

### Sheet: Formulae
Metric	Formula	Description
True Positives (TP)	—	Reads correctly mapped to the expected bacterial species’ complete genome or full-length 16S rRNA.
False Positives (FP)	—	Reads incorrectly mapped to plasmids, partial genes, insertion elements, or wrong species/genomes.
False Negatives (FN)	Total Reads − (TP + FP)	Reads from the true species that failed to map.
Precision	TP / (TP + FP)	Fraction of mapped reads that are correct.
Recall	TP / (TP + FN)	Fraction of true reads that were correctly mapped.
F1 Score	2 × (Precision × Recall) / (Precision + Recall)	Harmonic mean of Precision and Recall.
Mapping Efficiency (%)	(TP + FP) / Total Reads × 100	Fraction of all reads (true or false hits) that were mapped.

### Sheet: Patient Table 1
Patients Original (before Filtering) cfdna Profiles	Original Reads (M)	BWA_mem2 (M)	Minimap2 (M)	Bowtie2_sensitive (M)	Bowtie2_very_sensitive (M)	Bowtie2_very_local_sensitive (M)	Reads remained after Kraken2 (M) aligner is used
P1_EP1	116.386	0.10299	0.68451	0.5563	0.39506	0.1073	0.832112
P2_EP1	80.5062	0.119522	0.510094	0.408076	0.326254	0.194144	0.528024
P3_EP1	76.47	0.212072	0.544174	0.587228	0.497984	0.217546	0.586382
P4_EP2	51.907	0.314712	0.744498	1.16445	1.01341	0.343834	0.824156
P5_EP1	68.2676	0.05648	0.614902	0.562866	0.43052	0.05721	0.641004
P6_EP2	82.232	0.03309	0.458304	0.490516	0.365738	0.076792	0.50503
P7_EP1	90.895	0.02186	0.432552	0.358534	0.247418	0.022144	0.494126
P8_EP2	61.8128	0.540342	0.905124	0.8271	0.753294	0.545102	0.886372
P9_EP1	52.3776	0.315136	0.670986	0.83438	0.756448	0.322472	0.808574
P10_EP1	70.6544	0.138446	0.740544	0.846756	0.71629	0.139864	0.841406
P11_EP1	117.71	0.15291	0.729776	0.560238	0.417342	0.157358	0.774992
P12_EP1	92.2768	0.117956	0.528484	0.46406	0.338814	0.12066	0.519642
P13_EP1	141.705	0.106094	0.942936	0.702228	0.488938	0.110644	1.08436
P14_EP2	49.4728	0.07191	0.764876	0.392774	0.290728	0.075564	0.764306
P15_EP1	94.5072	1.46442	3.04756	3.12712	2.97146	2.75952	3.1107

### Sheet: Patient Table 2
Sample	Average_Mapped_Reads_to_human_when_bowtie2_sensitive	Average_Mapped_Reads_to_human_when_bowtie2_very-sensitive	Average_Mapped_Reads_to_human_when_bowtie2_very-sensitive-local	Average_Mapped_Reads_to_human_when_bwa	Average_Mapped_Reads_to_human_when_kraken2_unclassified	Average_Mapped_Reads_to_human_when_minimap2
P1_EP1	0.364223	0.235747	0.020845	0.019758	0.583009	0.49644
P2_EP1	0.193787	0.126182	0.029145	0.010151	0.266869	0.289607
P3_EP1	0.259996	0.19189	0.0205285	0.019344	0.30499	0.2548
P4_EP2	0.615888	0.494044	0.063395	0.057361	0.373732	0.346276
P5_EP1	0.389582	0.27727	0.012075	0.011994	0.465857	0.466892
P6_EP2	0.320391	0.217083	0.014526	0.003016	0.33939	0.32249
P7_EP1	0.272292	0.177309	0.00514	0.005129	0.381817	0.343355
P8_EP2	0.313927	0.251189	0.105015	0.104192	0.328513	0.398463
P9_EP1	0.408678	0.343819	0.059357	0.058929	0.391668	0.328101
P10_EP1	0.52564	0.416422	0.027139	0.028054	0.549196	0.504185
P11_EP1	0.329417	0.225408	0.031029	0.029894	0.496221	0.503336
P12_EP1	0.288903	0.18372	0.02135	0.02071	0.319748	0.357484
P13_EP1	0.477428	0.303992	0.021761	0.020652	0.785191	0.708058
P14_EP2	0.257563	0.169983	0.015431	0.014847	0.561074	0.579673
P15_EP1	0.723535	0.599398	0.447419	0.110033	0.276176	0.684103

### Sheet: Studies Published 
Study (First Author, Year)	Journal	Human Read Filtering Tool	Microbial/Taxa Alignment Tool
Hui Zhang et al., 2024	BMC Infectious Diseases,	Bowtie2	BWA
Qiuyu Jing et al, 2022	Clinical Chemistry,	Bowtie2	Bowtie2
Katrina L Kalantar et al 2022	Nature Microbiology	Bowtie2	Not Known
Sizhou Feng et al., 2024	Clin. Microbiol. Infect,	Bowtie2	SNAP
Wang-Da Liu et al 2021	Microorganisms	SNAP	kraken2
Schmoch et al., 2021	Medicine, (2021)	NextGenMap	Kraken2
Philip Burnham et al 2020	Microbiome 2020	Bowtie2	BLAST
	Table : Published Strategies for Human Read Filtering and Taxonomic Alignment in Plasma cfDNA Profiling

### Sheet: Public_database_stringency_spec
PRJNA704313_stringency	PRJNA704313_stringency	PRJNA704313_stringency	PRJNA704313_stringency	PRJNA704313_stringency	PRJNA704313_stringency	PRJNA704313_stringency	PRJNA704313_stringency
Sample	BWA-MEM2	Minimap2	Bowtie2_sensitive	Bowtie2_very-sensitive	Bowtie2_very-sensitive-local	Kraken2	Optimal_Aligner
SRR13770977	0.07923	0.10566	0.113982	0.103046	0.082228	0.107778	BWA-MEM2
SRR13770978	0.061306	0.09608	0.093132	0.083886	0.066278	0.10348	BWA-MEM2
SRR13770979	0.250948	0.396396	0.430998	0.37056	0.281072	0.403974	BWA-MEM2
SRR13770980	0.218974	0.261026	0.28149	0.265396	0.224238	0.272592	BWA-MEM2
SRR13770981	0.824174	0.918702	1.0586	1.03019	0.838484	1.02634	BWA-MEM2
SRR13770982	0.181892	0.230964	0.248372	0.229326	0.188464	0.236746	BWA-MEM2
SRR13770983	0.111946	0.15658	0.156504	0.146584	0.110716	0.172116	Bowtie2_very-sensitive-local
SRR13770984	0.484642	0.517784	0.558068	0.54024	0.489052	0.54708	BWA-MEM2
SRR13770985	0.03169	0.055812	0.046774	0.040952	0.033764	0.044532	BWA-MEM2
SRR13770986	0.436324	0.503014	0.555806	0.529756	0.44384	0.535768	BWA-MEM2
SRR13770987	0.177374	0.209588	0.232524	0.21868	0.181738	0.220126	BWA-MEM2
SRR13770988	0.475294	0.52754	0.56473	0.54307	0.484692	0.550416	BWA-MEM2
SRR13770989	0.145872	0.211666	0.224888	0.198038	0.158678	0.218422	BWA-MEM2
SRR13770990	0.182096	0.355256	0.405986	0.33034	0.221114	0.359328	BWA-MEM2
SRR13770991	0.204318	0.23994	0.262568	0.248788	0.208648	0.252488	BWA-MEM2
SRR13770992	0.216434	0.239892	0.261682	0.25316	0.21826	0.252154	BWA-MEM2
SRR13770993	0.037556	0.10439	0.127116	0.100434	0.05462	0.106108	BWA-MEM2
SRR13770994	0.65891	0.707472	0.778386	0.75443	0.66487	0.756708	BWA-MEM2
SRR13770995	0.07198	0.09775	0.100208	0.092384	0.076822	0.092654	BWA-MEM2
SRR13770996	0.038422	0.102702	0.081852	0.066736	0.044214	0.079752	BWA-MEM2
SRR13770997	0.408698	0.48148	0.532764	0.504946	0.419468	0.51118	BWA-MEM2
SRR13770998	0.042672	0.097678	0.09193	0.076588	0.050742	0.087932	BWA-MEM2
SRR13770999	0.213662	0.250026	0.278262	0.26465	0.218168	0.26469	BWA-MEM2
SRR13771000	0.346426	0.370874	0.39164	0.38313	0.349532	0.384894	BWA-MEM2
PRJNA704313 Specificity	PRJNA704313 Specificity	PRJNA704313 Specificity	PRJNA704313 Specificity	PRJNA704313 Specificity	PRJNA704313 Specificity	PRJNA704313 Specificity	PRJNA704313 Specificity
Sample	bowtie2_sensitive_unmapped	bowtie2_very-sensitive-local_unmapped	bowtie2_very-sensitive_unmapped	bwa_unmapped	kraken2_unmapped	minimap2_unmapped	Best_Aligner
SRR13770977	0.0161352	0.00265933	0.0102067	0.00199317	0.0129063	0.0165535	bwa_mem2
SRR13770978	0.0132317	0.001518	0.00986967	0.00225367	0.024714	0.0203443	bowtie2_very-sensitive-local
SRR13770979	0.0723872	0.00825167	0.0423435	0.00498167	0.0666272	0.0743825	bwa_mem2
SRR13770980	0.0239695	0.0032385	0.0158295	0.002614	0.0209532	0.0229313	bwa_mem2
SRR13770981	0.0789335	0.0152972	0.0652495	0.0105348	0.0632958	0.0484542	bwa_mem2
SRR13770982	0.0247743	0.00327483	0.0155217	0.0021445	0.0207997	0.025886	bwa_mem2
SRR13770983	0.0201485	0.002413	0.014635	0.00314033	0.035424	0.0323365	bowtie2_very-sensitive-local
SRR13770984	0.0415513	0.0177873	0.0321303	0.005812	0.0244925	0.0298113	bwa_mem2
SRR13770985	0.00935883	0.0025775	0.0059605	0.000608667	0.00893367	0.0180722	bwa_mem2
SRR13770986	0.0413547	0.0068415	0.0288562	0.004735	0.034251	0.0313217	bwa_mem2
SRR13770987	0.023236	0.00496	0.0160247	0.00381417	0.0150875	0.0192313	bwa_mem2
SRR13770988	0.0480315	0.0193752	0.0373565	0.017153	0.04305	0.0391538	bwa_mem2
SRR13770989	0.0326682	0.00352833	0.0217228	0.004753	0.0344825	0.0384053	bowtie2_very-sensitive-local
SRR13770990	0.0916218	0.0100568	0.0527302	0.00471417	0.0733423	0.089469	bwa_mem2
SRR13770991	0.0243677	0.00574383	0.0172265	0.00235817	0.0180498	0.0218922	bwa_mem2
SRR13770992	0.0178338	0.0030175	0.0135028	0.00148417	0.0136695	0.0121102	bwa_mem2
SRR13770993	0.0381897	0.00427567	0.0228308	0.00112	0.0295692	0.0338743	bwa_mem2
SRR13770994	0.049427	0.013626	0.0369418	0.00585883	0.039757	0.0303163	bwa_mem2
SRR13770995	0.0119272	0.00140133	0.0106412	0.001058	0.00842383	0.0144028	bwa_mem2
SRR13770996	0.0205665	0.00256183	0.0118795	0.0013805	0.0224513	0.0422532	bwa_mem2
SRR13770997	0.0434542	0.0073735	0.0300853	0.00472833	0.0352173	0.0338862	bwa_mem2
SRR13770998	0.0199753	0.00204683	0.0127407	0.0004465	0.0211837	0.0319457	bwa_mem2
SRR13770999	0.0229242	0.00407733	0.0166553	0.00209067	0.0166453	0.0196078	bwa_mem2
SRR13771000	0.027197	0.0136957	0.0228602	0.0127293	0.0248465	0.0244203	bwa_mem2
PRJNA782906 Stringency	PRJNA782906 Stringency	PRJNA742001 Stringency	PRJNA742001 Stringency	PRJNA742001 Stringency	PRJNA742001 Stringency	PRJNA742001 Stringency	PRJNA742001 Stringency	PRJNA742001 Stringency
Sample	BWA-MEM2	Minimap2	Bowtie2_sensitive	Bowtie2_very-sensitive	Bowtie2_very-sensitive-local	Kraken2	Optimal_Aligner
SRR14930397	0.450932	0.551126	0.550912	0.550498	0.53814	0.576606	BWA-MEM2
SRR14930398	0.249322	0.31415	0.309458	0.30889	0.295898	0.337076	BWA-MEM2
SRR14930399	0.084612	0.119842	0.11963	0.119018	0.103166	0.137722	BWA-MEM2
SRR14930400	0.066836	0.097608	0.099452	0.09895	0.082146	0.115162	BWA-MEM2
SRR14930404	0.051336	0.076636	0.077212	0.076826	0.066312	0.088614	BWA-MEM2
SRR14930405	0.081686	0.116834	0.117134	0.116708	0.105464	0.12987	BWA-MEM2
SRR14930406	0.124298	0.166898	0.16605	0.165566	0.155098	0.180582	BWA-MEM2
SRR14930407	0.078754	0.11213	0.111712	0.111298	0.100002	0.12474	BWA-MEM2
SRR14930410	0.00889	0.034722	0.025572	0.025044	0.01179	0.054804	BWA-MEM2
SRR14930411	0.181996	0.247604	0.240876	0.240422	0.228966	0.27518	BWA-MEM2
SRR14930412	0.128038	0.182388	0.17348	0.172876	0.162954	0.208162	BWA-MEM2
SRR14930413	0.103288	0.152524	0.145998	0.145474	0.133744	0.178496	BWA-MEM2
SRR14930414	0.179882	0.255908	0.25393	0.253332	0.237336	0.281706	BWA-MEM2
SRR14930415	0.006122	0.030072	0.04009	0.039294	0.00839	0.041726	BWA-MEM2
SRR14930416	0.01875	0.038886	0.044462	0.044098	0.026594	0.052358	BWA-MEM2
SRR14930417	0.036996	0.06356	0.067388	0.067006	0.052248	0.076832	BWA-MEM2
SRR14930418	0.054874	0.088804	0.096612	0.096094	0.074716	0.101962	BWA-MEM2
SRR14930423	0.114414	0.173776	0.184834	0.184248	0.15088	0.182146	BWA-MEM2
SRR14930424	0.20386	0.311604	0.31352	0.313154	0.29134	0.328798	BWA-MEM2
SRR14930425	0.031402	0.063218	0.063402	0.062996	0.043966	0.07903	BWA-MEM2
SRR14930426	0.0417	0.07812	0.079016	0.078522	0.057738	0.102856	BWA-MEM2
SRR14930429	0.050996	0.099952	0.108626	0.107438	0.06948	0.124248	BWA-MEM2
SRR14930430	0.071482	0.147406	0.189316	0.18794	0.103648	0.174604	BWA-MEM2
SRR14930431	0.039204	0.090452	0.112672	0.111628	0.056222	0.108536	BWA-MEM2
SRR14930432	0.0628	0.1186	0.122122	0.121262	0.08584	0.137756	BWA-MEM2
SRR14930433	0.022568	0.075724	0.103084	0.102016	0.035724	0.09462	BWA-MEM2
SRR14930434	0.01018	0.064832	0.120372	0.118958	0.02232	0.08008	BWA-MEM2
SRR14930435	0.015426	0.051652	0.05889	0.057608	0.022398	0.064304	BWA-MEM2
SRR14930436	0.009816	0.041782	0.061226	0.060206	0.016584	0.05462	BWA-MEM2
SRR14930437	0.012162	0.122314	0.32227	0.32105	0.04375	0.146298	BWA-MEM2
SRR14930438	0.014818	0.067706	0.080386	0.078814	0.024454	0.082198	BWA-MEM2
SRR14930439	0.004046	0.029476	0.04531	0.04445	0.00727	0.048166	BWA-MEM2
SRR14930440	0.00592	0.054356	0.107812	0.10674	0.018242	0.0751	BWA-MEM2
SRR14930441	0.006304	0.031504	0.046544	0.045584	0.01027	0.04994	BWA-MEM2
SRR14930442	0.01203	0.065574	0.123868	0.123078	0.028026	0.086856	BWA-MEM2
SRR14930443	0.006606	0.054068	0.121946	0.121142	0.018942	0.075016	BWA-MEM2
SRR14930444	0.010388	0.100414	0.263074	0.262072	0.03684	0.127556	BWA-MEM2
SRR14930445	0.005856	0.037904	0.063746	0.06297	0.011822	0.056878	BWA-MEM2
SRR14930449	0.049442	0.094354	0.15357	0.152534	0.069206	0.113072	BWA-MEM2
SRR14930450	0.031738	0.07087	0.108578	0.10772	0.045446	0.091422	BWA-MEM2
SRR14930451	0.012782	0.046222	0.075722	0.074708	0.02113	0.066402	BWA-MEM2
SRR14930452	0.004732	0.05319	0.07625	0.07532	0.010658	0.12701	BWA-MEM2
SRR14930453	0.009244	0.05459	0.067076	0.065938	0.015808	0.107094	BWA-MEM2
SRR14930454	0.02474	0.077766	0.09611	0.095142	0.03816	0.15255	BWA-MEM2
SRR14930455	0.029752	0.0643	0.085318	0.084414	0.04246	0.082342	BWA-MEM2
SRR14930456	0.018736	0.055518	0.079166	0.078194	0.028258	0.078194	BWA-MEM2
SRR14930457	0.007504	0.041202	0.064308	0.063204	0.012976	0.066478	BWA-MEM2
SRR14930458	0.04986	0.101968	0.1318	0.130668	0.07543	0.118466	BWA-MEM2
SRR14930459	0.018412	0.061648	0.087524	0.08625	0.030982	0.078192	BWA-MEM2
SRR14930460	0.015882	0.053678	0.072482	0.071262	0.025576	0.07031	BWA-MEM2
SRR14930461	0.016762	0.053588	0.068902	0.067782	0.024946	0.071408	BWA-MEM2
SRR14930462	0.01027	0.061178	0.101146	0.09994	0.020924	0.1177	BWA-MEM2
SRR14930463	0.017714	0.061112	0.082544	0.081564	0.026978	0.116078	BWA-MEM2
SRR14930464	0.008394	0.047022	0.0574	0.056394	0.013682	0.08592	BWA-MEM2
SRR14930465	0.035016	0.072868	0.078744	0.07802	0.050104	0.084664	BWA-MEM2
SRR14930466	0.034496	0.073928	0.078626	0.077886	0.051422	0.086094	BWA-MEM2
SRR14930471	0.126304	0.193492	0.192672	0.191742	0.17269	0.206032	BWA-MEM2
SRR14930472	0.087386	0.142504	0.1432	0.142484	0.12207	0.154628	BWA-MEM2
SRR14930473	0.036634	0.073406	0.079088	0.078228	0.051422	0.085836	BWA-MEM2
SRR14930474	0.004864	0.044128	0.036066	0.035164	0.008282	0.056024	BWA-MEM2
SRR14930475	0.0201	0.069086	0.052332	0.051418	0.028708	0.07909	BWA-MEM2
SRR14930476	0.152332	0.236516	0.231012	0.230446	0.208094	0.258356	BWA-MEM2
SRR14930477	0.107504	0.16947	0.173508	0.172768	0.14636	0.17862	BWA-MEM2
SRR14930478	0.07789	0.13344	0.147622	0.146958	0.110502	0.14124	BWA-MEM2
SRR14930479	0.020246	0.0583	0.080062	0.079176	0.032956	0.067048	BWA-MEM2
SRR14930484	0.011198	0.04796	0.037168	0.036282	0.016612	0.057408	BWA-MEM2
SRR14930485	0.004694	0.04617	0.038202	0.037218	0.007784	0.062592	BWA-MEM2
SRR14930492	0.006452	0.047044	0.058556	0.057752	0.012526	0.060726	BWA-MEM2
SRR14930493	0.012894	0.052414	0.053456	0.052492	0.021836	0.064398	BWA-MEM2
SRR14930494	0.055978	0.106328	0.12165	0.120982	0.080352	0.115912	BWA-MEM2
SRR14930495	0.074614	0.140472	0.154326	0.153688	0.11694	0.15828	BWA-MEM2
SRR14930496	0.052532	0.104342	0.111824	0.111124	0.082552	0.11743	BWA-MEM2
SRR14930497	0.027526	0.063004	0.066652	0.065862	0.041142	0.076204	BWA-MEM2
SRR14930505	0.009748	0.049306	0.093744	0.092734	0.020154	0.065214	BWA-MEM2
SRR14930506	0.008912	0.043102	0.067422	0.066288	0.016702	0.057144	BWA-MEM2
SRR14930507	0.009632	0.04011	0.054058	0.053028	0.016186	0.0543	BWA-MEM2
SRR14930508	0.019218	0.05245	0.064222	0.063278	0.029212	0.066844	BWA-MEM2
SRR14930509	0.006556	0.035602	0.049434	0.048314	0.011066	0.046688	BWA-MEM2
SRR14930510	0.009502	0.04215	0.053464	0.052118	0.015524	0.053042	BWA-MEM2
SRR14930511	0.01179	0.04181	0.053954	0.052936	0.018912	0.051804	BWA-MEM2
SRR14930512	0.007776	0.048522	0.084248	0.082766	0.016626	0.059524	BWA-MEM2
SRR14930513	0.030414	0.07665	0.100144	0.09953	0.049088	0.08842	BWA-MEM2
SRR14930514	0.0093	0.037342	0.05129	0.0506	0.01585	0.048194	BWA-MEM2
SRR14930515	0.040704	0.08905	0.088714	0.087818	0.05884	0.09622	BWA-MEM2
SRR14930516	0.03925	0.088142	0.080808	0.07987	0.060674	0.098338	BWA-MEM2
SRR14930517	0.096914	0.159778	0.1519	0.150774	0.131382	0.163892	BWA-MEM2
PRJNA742001 Specificity	PRJNA742001 Specificity	PRJNA742001 Specificity	PRJNA742001 Specificity	PRJNA742001 Specificity	PRJNA742001 Specificity	PRJNA742001 Specificity	PRJNA742001 Specificity	PRJNA742001 Specificity	PRJNA742001 Specificity	PRJNA742001 Specificity
Sample	bowtie2_sensitive_unmapped	bowtie2_very-sensitive-local_unmapped	bowtie2_very-sensitive_unmapped	bwa_unmapped	kraken2_unmapped	minimap2_unmapped	Best_Aligner
SRR14930397	0.0206652	0.0148132	0.0204098	0.000149	0.0435003	0.0227895	BWA_MEM2
SRR14930398	0.0145808	0.00798367	0.014227	0.000106833	0.0393368	0.020086	BWA_MEM2
SRR14930399	0.0119202	0.003247	0.011527	6.3667e-05	0.0296927	0.0145082	BWA_MEM2
SRR14930400	0.0117323	0.00270167	0.0114268	6.9333e-05	0.0278202	0.0129048	BWA_MEM2
SRR14930404	0.0083325	0.00259967	0.008091	4.5e-05	0.0197535	0.00944867	BWA_MEM2
SRR14930405	0.0100993	0.00411517	0.00984233	6.5667e-05	0.0227453	0.0117403	BWA_MEM2
SRR14930406	0.0107857	0.00529983	0.01047	7.5e-05	0.0246158	0.0131605	BWA_MEM2
SRR14930407	0.00975033	0.00367467	0.00948567	6.1333e-05	0.0226042	0.0118212	BWA_MEM2
SRR14930410	0.0081315	0.000573333	0.00779917	4.0167e-05	0.0346485	0.0167095	BWA_MEM2
SRR14930411	0.013936	0.00795633	0.013664	6.1667e-05	0.0440075	0.0206163	BWA_MEM2
SRR14930412	0.0113152	0.00595783	0.0109507	5.8667e-05	0.041392	0.0194585	BWA_MEM2
SRR14930413	0.0115282	0.00524017	0.0112033	7.0333e-05	0.0402338	0.0181778	BWA_MEM2
SRR14930414	0.0184032	0.009768	0.0180318	7.7667e-05	0.0438917	0.022206	BWA_MEM2
SRR14930415	0.018476	0.000462333	0.0179803	3.5667e-05	0.0260128	0.014805	BWA_MEM2
SRR14930416	0.0107152	0.001426	0.0104972	4.8167e-05	0.0206125	0.0090395	BWA_MEM2
SRR14930417	0.0103558	0.0026585	0.0101227	4.7e-05	0.0209868	0.0096665	BWA_MEM2
SRR14930418	0.0147525	0.00344533	0.0144487	5.7833e-05	0.0234315	0.0120255	BWA_MEM2
SRR14930423	0.0246773	0.006213	0.0243188	5.85e-05	0.0292515	0.0210083	BWA_MEM2
SRR14930424	0.0259128	0.0147383	0.0256858	6.1e-05	0.0424195	0.0276167	BWA_MEM2
SRR14930425	0.0123582	0.002198	0.0120983	4.7167e-05	0.0289643	0.0148728	BWA_MEM2
SRR14930426	0.013888	0.002791	0.0135897	4.4667e-05	0.0375135	0.0160825	BWA_MEM2
SRR14930429	0.0242522	0.00317283	0.0234865	5e-05	0.0442365	0.0228562	BWA_MEM2
SRR14930430	0.0506528	0.00549867	0.0497687	7.5167e-05	0.0541738	0.03052	BWA_MEM2
SRR14930431	0.0329518	0.00293367	0.0322795	5.3333e-05	0.0401213	0.0236953	BWA_MEM2
SRR14930432	0.023402	0.003918	0.0228448	4.3667e-05	0.0430085	0.0254398	BWA_MEM2
SRR14930433	0.0379825	0.00228033	0.0372977	5.1333e-05	0.0438973	0.0264105	BWA_MEM2
SRR14930434	0.0543368	0.00212833	0.0534158	6.75e-05	0.039727	0.0256612	BWA_MEM2
SRR14930435	0.021097	0.00126817	0.02025	4.1833e-05	0.032502	0.0203952	BWA_MEM2
SRR14930436	0.025349	0.00119667	0.0246877	3.8e-05	0.0283003	0.0167007	BWA_MEM2
SRR14930437	0.148439	0.00593133	0.147656	0.00044	0.0578338	0.040912	BWA_MEM2
SRR14930438	0.0317967	0.00169383	0.0307548	4.8833e-05	0.0436952	0.029254	BWA_MEM2
SRR14930439	0.0214172	0.000643	0.0208757	4.4833e-05	0.0312543	0.014717	BWA_MEM2
SRR14930440	0.0490795	0.00221433	0.0483953	0.000116	0.039087	0.0216765	BWA_MEM2
SRR14930441	0.0206103	0.000771	0.0199947	4.35e-05	0.0305403	0.0142172	BWA_MEM2
SRR14930442	0.0531673	0.00276733	0.0526647	5.9167e-05	0.0403278	0.0222863	BWA_MEM2
SRR14930443	0.0564775	0.0022495	0.0559672	0.000142	0.0373157	0.020276	BWA_MEM2
SRR14930444	0.12256	0.0048935	0.121926	0.000307667	0.0539835	0.0337992	BWA_MEM2
SRR14930445	0.0290845	0.00114917	0.0285717	6.5833e-05	0.0333873	0.0168293	BWA_MEM2
SRR14930449	0.0518455	0.00337367	0.051166	3.15e-05	0.0352858	0.0184677	BWA_MEM2
SRR14930450	0.0364372	0.0023895	0.0358808	5.6e-05	0.0341272	0.0166678	BWA_MEM2
SRR14930451	0.0314692	0.00153367	0.030813	4.8167e-05	0.0341712	0.0166618	BWA_MEM2
SRR14930452	0.0368527	0.00112517	0.0362487	5.9833e-05	0.0908493	0.0282708	BWA_MEM2
SRR14930453	0.029418	0.00123333	0.0286872	5.5e-05	0.071846	0.026784	BWA_MEM2
SRR14930454	0.0336113	0.00237483	0.032996	6.4333e-05	0.0907167	0.0275378	BWA_MEM2
SRR14930455	0.0255213	0.00227317	0.0249327	5.9833e-05	0.0312553	0.0155655	BWA_MEM2
SRR14930456	0.0294592	0.00166883	0.0288257	4.2333e-05	0.038255	0.0184877	BWA_MEM2
SRR14930457	0.0291898	0.00108267	0.0284865	6.3333e-05	0.0408245	0.0187988	BWA_MEM2
SRR14930458	0.0352415	0.00437467	0.0345105	5.2833e-05	0.0350477	0.020496	BWA_MEM2
SRR14930459	0.033695	0.00221733	0.0328888	4.5167e-05	0.0367142	0.0216588	BWA_MEM2
SRR14930460	0.0280602	0.0017345	0.0272823	3.95e-05	0.0352588	0.019983	BWA_MEM2
SRR14930461	0.0257333	0.00147517	0.0250242	4.1833e-05	0.0360617	0.0200407	BWA_MEM2
SRR14930462	0.0449	0.0019045	0.0441317	8.7167e-05	0.0734002	0.0256528	BWA_MEM2
SRR14930463	0.0320823	0.00161583	0.0314562	3.95e-05	0.0698087	0.0229442	BWA_MEM2
SRR14930464	0.0246353	0.00101	0.0239883	5.9e-05	0.056276	0.0224778	BWA_MEM2
SRR14930465	0.0184277	0.00261233	0.017964	4.4667e-05	0.0288083	0.0177287	BWA_MEM2
SRR14930466	0.0179773	0.00292083	0.0174945	4.6167e-05	0.0293208	0.0179695	BWA_MEM2
SRR14930471	0.0184875	0.0078105	0.0178947	4.0167e-05	0.0330448	0.0217535	BWA_MEM2
SRR14930472	0.017248	0.00586283	0.0167722	3.9333e-05	0.0305262	0.019512	BWA_MEM2
SRR14930473	0.0175487	0.0025335	0.0169863	3.5833e-05	0.0283253	0.0169647	BWA_MEM2
SRR14930474	0.015684	0.000618833	0.0150873	2.35e-05	0.0375218	0.0253415	BWA_MEM2
SRR14930475	0.0143932	0.0014865	0.0137798	2.2667e-05	0.0409623	0.0299033	BWA_MEM2
SRR14930476	0.0216057	0.00939983	0.0212438	4.2833e-05	0.0480422	0.0287392	BWA_MEM2
SRR14930477	0.020857	0.00657617	0.0203683	4.8e-05	0.0299313	0.0215965	BWA_MEM2
SRR14930478	0.0252203	0.00550883	0.0247942	4.2167e-05	0.026855	0.0196472	BWA_MEM2
SRR14930479	0.0273772	0.00220983	0.0268083	4.2833e-05	0.0255117	0.017657	BWA_MEM2
SRR14930484	0.0120567	0.000953833	0.0114727	2.0333e-05	0.032425	0.0226607	BWA_MEM2
SRR14930485	0.0170303	0.000587667	0.0163872	3.3833e-05	0.042653	0.0268	BWA_MEM2
SRR14930492	0.0259335	0.00109133	0.0254097	3.2833e-05	0.0363128	0.0234167	BWA_MEM2
SRR14930493	0.0186512	0.00155733	0.0180258	2.9167e-05	0.033507	0.022028	BWA_MEM2
SRR14930494	0.0262247	0.0041565	0.0257768	4.9833e-05	0.0290465	0.0201615	BWA_MEM2
SRR14930495	0.026732	0.00717117	0.0263165	5.8e-05	0.0362392	0.021628	BWA_MEM2
SRR14930496	0.0205553	0.00510533	0.0200923	4.8667e-05	0.0302738	0.0188763	BWA_MEM2
SRR14930497	0.0159482	0.00232767	0.0154287	2.8667e-05	0.0284595	0.0166088	BWA_MEM2
SRR14930505	0.0415883	0.00116767	0.0409253	4.7833e-05	0.031989	0.0183805	BWA_MEM2
SRR14930506	0.0286778	0.001383	0.0279397	3.3167e-05	0.0297793	0.0172698	BWA_MEM2
SRR14930507	0.0219302	0.00116917	0.0212655	2.9333e-05	0.0293993	0.0165093	BWA_MEM2
SRR14930508	0.0208277	0.001738	0.02021	2.75e-05	0.0296007	0.0166553	BWA_MEM2
SRR14930509	0.0218648	0.000827	0.0211293	3.0333e-05	0.0269233	0.0165638	BWA_MEM2
SRR14930510	0.0217963	0.001075	0.0209123	3.15e-05	0.0286147	0.0183433	BWA_MEM2
SRR14930511	0.0203985	0.0012495	0.0197262	2.8167e-05	0.0251277	0.0159302	BWA_MEM2
SRR14930512	0.0381438	0.00156917	0.0371852	3.9e-05	0.0305665	0.0205615	BWA_MEM2
SRR14930513	0.030578	0.003212	0.0301832	4.2167e-05	0.0302817	0.0199915	BWA_MEM2
SRR14930514	0.0203533	0.00116033	0.0198903	2.85e-05	0.0245068	0.014767	BWA_MEM2
SRR14930515	0.0190598	0.0030985	0.0184772	3.2e-05	0.030572	0.0232527	BWA_MEM2
SRR14930516	0.014496	0.003656	0.0138833	3.55e-05	0.0323512	0.0226043	BWA_MEM2
SRR14930517	0.0167495	0.00584083	0.0160168	4.75e-05	0.0303258	0.0254942	BWA_MEM2
PRJNA782906_Stringency	PRJNA782906_Stringency	PRJNA782906_Stringency	PRJNA782906_Stringency	PRJNA782906_Stringency	PRJNA782906_Stringency	PRJNA782906_Stringency	PRJNA782906_Stringency
Sample	BWA-MEM2	Minimap2	Bowtie2_sensitive	Bowtie2_very-sensitive	Bowtie2_very-sensitive-local	Kraken2	Optimal_Aligner
SRR31638816	0.00243	0.005154	0.005392	0.005374	0.00426	0.004942	BWA-MEM2
SRR31638817	0.016642	0.028208	0.028456	0.028418	0.0269	0.027712	BWA-MEM2
SRR31638819	0.004256	0.013434	0.013446	0.013416	0.011834	0.012924	BWA-MEM2
SRR31638821	0.003816	0.0084	0.008514	0.008478	0.006654	0.008014	BWA-MEM2
SRR31638822	0.000454	0.00196	0.002336	0.002332	0.001322	0.001878	BWA-MEM2
SRR31638823	0.000842	0.003836	0.004066	0.004028	0.002628	0.00341	BWA-MEM2
SRR31638824	0.011492	0.019534	0.019624	0.019608	0.018888	0.01947	BWA-MEM2
SRR31638826	0.00105	0.005538	0.006036	0.005996	0.00431	0.005162	BWA-MEM2
SRR31638827	0.006522	0.010512	0.010476	0.01045	0.009568	0.010304	BWA-MEM2
SRR31638828	0.014904	0.02344	0.023676	0.023658	0.0233	0.023558	BWA-MEM2
SRR31638829	0.000866	0.003086	0.00387	0.003844	0.002642	0.00327	BWA-MEM2
SRR31638833	0.002298	0.004672	0.00466	0.00463	0.003698	0.004364	BWA-MEM2
SRR31638834	0.00183	0.003738	0.004386	0.004364	0.003436	0.003982	BWA-MEM2
SRR31638835	0.01252	0.017264	0.017358	0.017354	0.017208	0.017346	BWA-MEM2
SRR31638839	0.002898	0.006384	0.006402	0.006366	0.005092	0.005864	BWA-MEM2
SRR31638841	0.00436	0.007646	0.007676	0.007656	0.006724	0.007248	BWA-MEM2
SRR31638842	0.009562	0.017776	0.017754	0.017716	0.015912	0.016944	BWA-MEM2
SRR31638843	0.00803	0.01306	0.013236	0.013234	0.012828	0.01318	BWA-MEM2
SRR31638844	0.00077	0.002538	0.0031	0.003064	0.002164	0.002676	BWA-MEM2
SRR31638845	0.00548	0.020774	0.021676	0.021638	0.01872	0.020058	BWA-MEM2
SRR31638846	0.00417	0.009088	0.009388	0.009364	0.008926	0.009228	BWA-MEM2
SRR31638848	0.002342	0.00521	0.005808	0.00577	0.004744	0.005372	BWA-MEM2
SRR31638851	0.004256	0.00718	0.007634	0.007632	0.007002	0.007326	BWA-MEM2
SRR31638852	0.181602	0.399122	0.399598	0.399588	0.398774	0.39931	BWA-MEM2
SRR31638853	0.00254	0.006398	0.006898	0.006872	0.005346	0.006092	BWA-MEM2
SRR31638855	0.003836	0.008184	0.008394	0.008358	0.007168	0.007948	BWA-MEM2
SRR31638858	0.004886	0.00939	0.009866	0.00985	0.009138	0.009538	BWA-MEM2
SRR31638860	0.003392	0.00708	0.006964	0.006928	0.005736	0.006706	BWA-MEM2
SRR31638861	0.0012	0.002726	0.002944	0.002918	0.00249	0.0029	BWA-MEM2
SRR31638863	0.00864	0.01504	0.015038	0.015026	0.014398	0.014786	BWA-MEM2
SRR31638864	0.00142	0.006084	0.006146	0.00609	0.003324	0.00504	BWA-MEM2
SRR31638865	0.007214	0.013018	0.013464	0.013432	0.011468	0.012648	BWA-MEM2
SRR31638870	0.00377	0.008292	0.008286	0.00823	0.006168	0.007248	BWA-MEM2
SRR31638872	0.00031	0.003226	0.004396	0.004364	0.002512	0.00357	BWA-MEM2
SRR31638873	0.002748	0.006762	0.007788	0.007762	0.005472	0.006494	BWA-MEM2
SRR31638874	0.000832	0.00471	0.005282	0.005226	0.00302	0.004458	BWA-MEM2
SRR31638876	0.001648	0.004024	0.004724	0.0047	0.00365	0.004224	BWA-MEM2
SRR31638878	0.004056	0.007764	0.00837	0.008356	0.00695	0.007664	BWA-MEM2
SRR31638879	0.000352	0.004026	0.005446	0.005408	0.003142	0.004376	BWA-MEM2
SRR31638880	0.00048	0.003072	0.00313	0.003104	0.00178	0.002724	BWA-MEM2
SRR31638881	0.002124	0.005296	0.006226	0.0062	0.004736	0.005574	BWA-MEM2
SRR31638882	0.002036	0.007014	0.00739	0.00738	0.006774	0.007146	BWA-MEM2
SRR31638883	0.077748	0.112084	0.11223	0.112202	0.11103	0.11182	BWA-MEM2
SRR31638885	0.015182	0.02702	0.02793	0.027896	0.02644	0.027184	BWA-MEM2
SRR31638899	0.00023	0.004132	0.005022	0.004974	0.00196	0.003448	BWA-MEM2
SRR31638900	0.002602	0.005182	0.005094	0.005058	0.00408	0.004908	BWA-MEM2
SRR31638901	0.000344	0.003568	0.003828	0.003812	0.002094	0.003188	BWA-MEM2
SRR31638902	0.00086	0.00363	0.003536	0.003516	0.00201	0.002894	BWA-MEM2
SRR31638903	0.007782	0.011538	0.011378	0.011368	0.011018	0.011386	BWA-MEM2
SRR31638904	0.000292	0.00272	0.003126	0.003088	0.001312	0.00224	BWA-MEM2
SRR31638905	0.007802	0.012788	0.012474	0.012446	0.011824	0.01251	BWA-MEM2
SRR31638906	0.000312	0.003072	0.003484	0.003454	0.001626	0.002726	BWA-MEM2
SRR31638908	0.001392	0.003948	0.004144	0.004104	0.00281	0.003788	BWA-MEM2
SRR31638909	0.000412	0.004586	0.005216	0.005154	0.00254	0.003818	BWA-MEM2
SRR31638910	0.004524	0.004524	0.004524	0.004524	0.004524	0.004524	BWA-MEM2
SRR31638911	0.002846	0.008166	0.008338	0.008308	0.007954	0.008336	BWA-MEM2
SRR31638914	0.00562	0.00941	0.009486	0.009462	0.008278	0.009064	BWA-MEM2
SRR31638916	0.007014	0.012478	0.012916	0.012888	0.010946	0.012226	BWA-MEM2
SRR31638917	0.009466	0.028054	0.028084	0.028034	0.025926	0.027058	BWA-MEM2
SRR31638919	0.010064	0.017682	0.017862	0.017844	0.01752	0.017802	BWA-MEM2
SRR31638921	0.002438	0.005222	0.005264	0.005248	0.004132	0.004762	BWA-MEM2
SRR31638923	0.005646	0.00985	0.010464	0.010438	0.009444	0.01001	BWA-MEM2
SRR31638924	0.002502	0.005138	0.005442	0.005422	0.004384	0.00515	BWA-MEM2
SRR31638925	0.002102	0.006158	0.006508	0.00642	0.004546	0.005826	BWA-MEM2
SRR31638926	0.00191	0.003922	0.00438	0.004366	0.003538	0.003964	BWA-MEM2
SRR31638927	0.00091	0.00361	0.003252	0.003222	0.002084	0.003384	BWA-MEM2
SRR31638930	0.002212	0.003762	0.00414	0.004128	0.003582	0.003962	BWA-MEM2
SRR31638931	0.002196	0.004994	0.005904	0.005886	0.004562	0.005262	BWA-MEM2
SRR31638932	0.0169	0.029034	0.030054	0.030008	0.028328	0.029438	BWA-MEM2
SRR31638933	0.003224	0.005938	0.005766	0.005744	0.005054	0.005706	BWA-MEM2
SRR31638934	0.002388	0.004348	0.004624	0.004602	0.004178	0.004498	BWA-MEM2
SRR31638935	0.010716	0.016392	0.01618	0.01616	0.015306	0.016292	BWA-MEM2
SRR31638939	0.001144	0.00424	0.004094	0.004048	0.002548	0.003792	BWA-MEM2
SRR31638940	0.000948	0.002782	0.002488	0.002462	0.001796	0.00238	BWA-MEM2
SRR31638941	0.01186	0.016836	0.01695	0.01693	0.016674	0.016952	BWA-MEM2
SRR31638943	0.00198	0.005742	0.006088	0.006082	0.005612	0.005862	BWA-MEM2
SRR31638947	0.000634	0.003582	0.004456	0.0044	0.00299	0.003756	BWA-MEM2
SRR31638949	0.00635	0.009038	0.009196	0.0092	0.008902	0.009216	BWA-MEM2
SRR31638950	0.000276	0.000976	0.001172	0.001162	0.000848	0.001104	BWA-MEM2
SRR31638951	0.00116	0.00317	0.003218	0.003186	0.002336	0.003038	BWA-MEM2
SRR31638953	0.018774	0.032582	0.03277	0.032738	0.031438	0.03215	BWA-MEM2
SRR31638956	0.002978	0.00824	0.008594	0.008556	0.006736	0.007898	BWA-MEM2
SRR31638958	0.000514	0.002838	0.00356	0.00353	0.001688	0.002736	BWA-MEM2
SRR31638959	0.001806	0.005728	0.005742	0.005694	0.003992	0.005222	BWA-MEM2
SRR31638960	0.000848	0.009646	0.011408	0.011308	0.00613	0.008704	BWA-MEM2
SRR31638961	0.00112	0.005084	0.00548	0.00543	0.003386	0.00446	BWA-MEM2
SRR31638962	0.002958	0.006762	0.007234	0.007192	0.005596	0.006562	BWA-MEM2
SRR31638963	0.005218	0.008758	0.008868	0.00883	0.007782	0.00845	BWA-MEM2
SRR31638965	0.005834	0.014308	0.015256	0.01522	0.01368	0.014468	BWA-MEM2
SRR31638966	0.021372	0.040252	0.041248	0.041204	0.038044	0.039986	BWA-MEM2
SRR31638969	0.00222	0.004752	0.00562	0.005608	0.004332	0.004896	BWA-MEM2
SRR31638970	0.0023	0.006142	0.00731	0.007254	0.004906	0.006172	BWA-MEM2
PRJNA782906_Specificity	PRJNA782906_Specificity	PRJNA782906_Specificity	PRJNA782906_Specificity	PRJNA782906_Specificity	PRJNA782906_Specificity	PRJNA782906_Specificity	PRJNA782906_Specificity
Sample	bowtie2_sensitive_unmapped	bowtie2_very-sensitive-local_unmapped	bowtie2_very-sensitive_unmapped	bwa_unmapped	kraken2_unmapped	minimap2_unmapped	Best_Aligner
SRR31638816	0.0009545	0.000313	0.000941167	1.67e-07	0.000711167	0.000838	BWA_MEM2
SRR31638817	0.002622	0.00172483	0.00260117	5e-07	0.00220983	0.00250517	BWA_MEM2
SRR31638819	0.00222583	0.001277	0.0022035	1.67e-07	0.00198	0.00227167	BWA_MEM2
SRR31638821	0.0015565	0.000485	0.00153283	3.33e-07	0.00134417	0.00154867	BWA_MEM2
SRR31638822	0.000771	0.000153667	0.000768833	0	0.000481667	0.000522	BWA_MEM2
SRR31638823	0.00112533	0.000315667	0.00109933	1.67e-07	0.000796667	0.00102467	BWA_MEM2
SRR31638824	0.00166967	0.00124033	0.00166	1.67e-07	0.001615	0.00164017	BWA_MEM2
SRR31638826	0.00158833	0.00056	0.00156283	1.67e-07	0.001082	0.0012885	BWA_MEM2
SRR31638827	0.00105	0.000517	0.0010335	1.67e-07	0.0010315	0.0011225	BWA_MEM2
SRR31638828	0.00162317	0.00140817	0.00161283	1e-06	0.00157533	0.00147167	BWA_MEM2
SRR31638829	0.0010195	0.000312333	0.00100483	3.33e-07	0.000661167	0.000504167	BWA_MEM2
SRR31638833	0.000833	0.000237833	0.0008135	0	0.0006725	0.000861667	BWA_MEM2
SRR31638834	0.000845	0.000281167	0.000831	8.33e-07	0.000629667	0.000413833	BWA_MEM2
SRR31638835	0.0008735	0.000786	0.000871167	6.67e-07	0.000876833	0.000816	BWA_MEM2
SRR31638839	0.00117367	0.0003735	0.0011495	0	0.000859667	0.00119183	BWA_MEM2
SRR31638841	0.0009675	0.000401167	0.000954667	3.33e-07	0.000715333	0.000982	BWA_MEM2
SRR31638842	0.00221183	0.0010715	0.00218583	6.67e-07	0.00173517	0.00226767	BWA_MEM2
SRR31638843	0.0010445	0.0008065	0.001043	0	0.00104883	0.000934667	BWA_MEM2
SRR31638844	0.000783	0.000246667	0.000762833	3.33e-07	0.000553667	0.000418	BWA_MEM2
SRR31638845	0.00396067	0.002237	0.00393483	3.33e-07	0.002995	0.0034135	BWA_MEM2
SRR31638846	0.00107383	0.000798	0.00105667	3.33e-07	0.000983333	0.0008715	BWA_MEM2
SRR31638848	0.00103783	0.0004115	0.00101467	3.33e-07	0.000789167	0.000641833	BWA_MEM2
SRR31638851	0.000865833	0.000468667	0.000864167	1.67e-07	0.000673667	0.000546833	BWA_MEM2
SRR31638852	0.0366627	0.0362103	0.0366562	1.333e-06	0.0365175	0.036367	BWA_MEM2
SRR31638853	0.00140717	0.000485667	0.00139017	5e-07	0.000929667	0.00109883	BWA_MEM2
SRR31638855	0.00127383	0.000569833	0.00124933	3.33e-07	0.00104367	0.00117717	BWA_MEM2
SRR31638858	0.00114733	0.000718167	0.00113867	3.33e-07	0.0009575	0.000830833	BWA_MEM2
SRR31638860	0.001139	0.000403833	0.00111333	0	0.00104217	0.00128067	BWA_MEM2
SRR31638861	0.000472833	0.0002215	0.000457333	3.33e-07	0.000487333	0.000339667	BWA_MEM2
SRR31638863	0.00135467	0.000965167	0.0013455	3.33e-07	0.0012115	0.001378	BWA_MEM2
SRR31638864	0.00200633	0.000332	0.001968	1.67e-07	0.00142067	0.00205883	BWA_MEM2
SRR31638865	0.00191767	0.000725333	0.00189633	3.33e-07	0.001454	0.00165283	BWA_MEM2
SRR31638870	0.00170833	0.000412667	0.00167083	1e-06	0.00108883	0.00175683	BWA_MEM2
SRR31638872	0.00142733	0.0003915	0.001407	3.33e-07	0.000985333	0.000697	BWA_MEM2
SRR31638873	0.00184883	0.0004725	0.00183317	8.33e-07	0.00104717	0.001165	BWA_MEM2
SRR31638874	0.00165033	0.000383167	0.00161483	8.33e-07	0.00123133	0.00134217	BWA_MEM2
SRR31638876	0.000980833	0.000347667	0.000967333	2e-06	0.000674667	0.000521833	BWA_MEM2
SRR31638878	0.001339	0.0004935	0.00132867	0	0.000911	0.000932	BWA_MEM2
SRR31638879	0.00179333	0.000490167	0.00176933	1.167e-06	0.00115933	0.000875333	BWA_MEM2
SRR31638880	0.00104167	0.000228833	0.00102283	6.67e-07	0.000832	0.00103717	BWA_MEM2
SRR31638881	0.00129333	0.000458	0.0012755	1e-06	0.000934	0.000695	BWA_MEM2
SRR31638882	0.00115	0.0007995	0.00114333	1.67e-07	0.0010235	0.000905333	BWA_MEM2
SRR31638883	0.00628767	0.005559	0.00627017	0	0.00606933	0.00621083	BWA_MEM2
SRR31638885	0.00272717	0.00189483	0.0027075	3.33e-07	0.00229933	0.002148	BWA_MEM2
SRR31638899	0.0020795	0.000308833	0.00204767	3.33e-07	0.00114067	0.00153317	BWA_MEM2
SRR31638900	0.000873667	0.000256333	0.0008515	0	0.0008075	0.000976667	BWA_MEM2
SRR31638901	0.001286	0.000311833	0.00127517	0	0.000965	0.00117567	BWA_MEM2
SRR31638902	0.00115133	0.000203333	0.00113633	3.33e-07	0.000771167	0.00124583	BWA_MEM2
SRR31638903	0.000763667	0.000543167	0.000757833	0	0.000803	0.000888833	BWA_MEM2
SRR31638904	0.00128083	0.000182	0.00125633	0	0.000728333	0.00103	BWA_MEM2
SRR31638905	0.001069	0.000676667	0.001052	5e-07	0.00114933	0.00131933	BWA_MEM2
SRR31638906	0.00131983	0.0002345	0.001301	3.33e-07	0.000897333	0.00108783	BWA_MEM2
SRR31638908	0.00103983	0.0002485	0.001017	1.67e-07	0.000871333	0.000953833	BWA_MEM2
SRR31638909	0.00194117	0.000380167	0.00190167	1e-06	0.0011335	0.00157817	BWA_MEM2
SRR31638910	0	0	0	0	0	0	bowtie2_sensitive
SRR31638911	0.00106767	0.000859	0.00104983	6.67e-07	0.00111667	0.000960333	BWA_MEM2
SRR31638914	0.001178	0.0004515	0.00115983	3.33e-07	0.0009555	0.0011495	BWA_MEM2
SRR31638916	0.00184517	0.000677333	0.0018285	5e-07	0.00148133	0.00161567	BWA_MEM2
SRR31638917	0.00401967	0.002763	0.00398317	3.33e-07	0.00346983	0.0040865	BWA_MEM2
SRR31638919	0.00144583	0.00124783	0.00143483	1.67e-07	0.00142717	0.00132667	BWA_MEM2
SRR31638921	0.000964	0.0002895	0.000954333	5e-07	0.000670833	0.000961667	BWA_MEM2
SRR31638923	0.001238	0.000645	0.00122333	6.67e-07	0.000973	0.0008285	BWA_MEM2
SRR31638924	0.0009275	0.0003235	0.000915	1.67e-07	0.000809167	0.000756333	BWA_MEM2
SRR31638925	0.0015565	0.0004255	0.00149883	1.167e-06	0.00120667	0.00138717	BWA_MEM2
SRR31638926	0.000758833	0.000283167	0.000750167	1.67e-07	0.000530833	0.000474	BWA_MEM2
SRR31638927	0.000916833	0.000203	0.0008975	3.33e-07	0.00112033	0.00120383	BWA_MEM2
SRR31638930	0.000566	0.0002375	0.000559	0	0.000475667	0.000323667	BWA_MEM2
SRR31638931	0.00120367	0.000418167	0.00119317	5e-07	0.000817	0.000608167	BWA_MEM2
SRR31638932	0.00290183	0.00192733	0.00287383	8.33e-07	0.002579	0.002246	BWA_MEM2
SRR31638933	0.0007355	0.0003115	0.000720833	3.33e-07	0.0007475	0.0008905	BWA_MEM2
SRR31638934	0.000575	0.000308167	0.000561333	0	0.000528833	0.0003925	BWA_MEM2
SRR31638935	0.00131117	0.000770667	0.001297	5e-07	0.0014495	0.001477	BWA_MEM2
SRR31638939	0.00116667	0.000245667	0.00113967	3.33e-07	0.00105267	0.0013315	BWA_MEM2
SRR31638940	0.000575167	0.000149167	0.000556833	0	0.0005345	0.000819333	BWA_MEM2
SRR31638941	0.0009505	0.000808167	0.000939167	0	0.000988667	0.00089	BWA_MEM2
SRR31638943	0.000895	0.0006125	0.000891333	0	0.000762667	0.0006695	BWA_MEM2
SRR31638947	0.001257	0.000413833	0.00122467	1.5e-06	0.000852667	0.000692833	BWA_MEM2
SRR31638949	0.000595667	0.0004345	0.000598167	5e-07	0.000635667	0.000507667	BWA_MEM2
SRR31638950	0.000289333	9.85e-05	0.000281833	0	0.000257167	0.0001585	BWA_MEM2
SRR31638951	0.0007425	0.000206833	0.000723	1.67e-07	0.000684	0.000739833	BWA_MEM2
SRR31638953	0.00294683	0.0021235	0.00292483	0	0.00259917	0.00284517	BWA_MEM2
SRR31638956	0.001741	0.0006405	0.00171633	0	0.00137083	0.0015395	BWA_MEM2
SRR31638958	0.00139133	0.000206333	0.00137283	0	0.000868	0.000879333	BWA_MEM2
SRR31638959	0.0014035	0.000373833	0.00137167	1.67e-07	0.00114217	0.00144883	BWA_MEM2
SRR31638960	0.00392517	0.000932	0.0038595	5e-07	0.00236583	0.00287533	BWA_MEM2
SRR31638961	0.00160183	0.0003985	0.001572	3.33e-07	0.001035	0.00141	BWA_MEM2
SRR31638962	0.00143633	0.000456667	0.00141183	8.33e-07	0.00105883	0.00115067	BWA_MEM2
SRR31638963	0.00111883	0.000437333	0.001093	0	0.000879333	0.00106267	BWA_MEM2
SRR31638965	0.0022155	0.00132683	0.0021935	6.67e-07	0.00174933	0.00159467	BWA_MEM2
SRR31638966	0.00455417	0.002804	0.0045275	1.333e-06	0.00387967	0.00398117	BWA_MEM2
SRR31638969	0.00115217	0.000370167	0.0011445	5e-07	0.000674333	0.000547167	BWA_MEM2
SRR31638970	0.00183833	0.000459333	0.00180183	1.167e-06	0.00116667	0.0011185	BWA_MEM2

### Sheet: ANI between Bacterial and Human
queries_split_per_seq/filtered_library_plus_emu.cleaned_all.part_AM990992.1.fasta	refs_split_per_seq/GCF_009914755.1_T2T-CHM13v2.0_genomic.part_NC_060928.1.fna	70.402
queries_split_per_seq/filtered_library_plus_emu.cleaned_all.part_AP006852.1.fasta	refs_split_per_seq/GCF_009914755.1_T2T-CHM13v2.0_genomic.part_NC_060926.1.fna	70.402
queries_split_per_seq/filtered_library_plus_emu.cleaned_all.part_AP010655.1.fasta	refs_split_per_seq/GCF_009914755.1_T2T-CHM13v2.0_genomic.part_NC_060925.1.fna	70.402
queries_split_per_seq/filtered_library_plus_emu.cleaned_all.part_AY229020.1.fasta	refs_split_per_seq/GCF_009914755.1_T2T-CHM13v2.0_genomic.part_NC_060946.1.fna	70.402
queries_split_per_seq/filtered_library_plus_emu.cleaned_all.part_CP000438.1.fasta	refs_split_per_seq/GCF_009914755.1_T2T-CHM13v2.0_genomic.part_NC_060944.1.fna	70.402
queries_split_per_seq/filtered_library_plus_emu.cleaned_all.part_CP000521.1.fasta	refs_split_per_seq/GCF_009914755.1_T2T-CHM13v2.0_genomic.part_NC_060930.1.fna	70.402
queries_split_per_seq/filtered_library_plus_emu.cleaned_all.part_CP000521.1.fasta	refs_split_per_seq/GCF_009914755.1_T2T-CHM13v2.0_genomic.part_NC_060931.1.fna	70.402
queries_split_per_seq/filtered_library_plus_emu.cleaned_all.part_CP000521.1.fasta	refs_split_per_seq/GCF_009914755.1_T2T-CHM13v2.0_genomic.part_NC_060937.1.fna	70.402
queries_split_per_seq/filtered_library_plus_emu.cleaned_all.part_CP000521.1.fasta	refs_split_per_seq/GCF_009914755.1_T2T-CHM13v2.0_genomic.part_NC_060941.1.fna	70.402
queries_split_per_seq/filtered_library_plus_emu.cleaned_all.part_CP000712.1.fasta	refs_split_per_seq/GCF_009914755.1_T2T-CHM13v2.0_genomic.part_NC_060928.1.fna	70.402
queries_split_per_seq/filtered_library_plus_emu.cleaned_all.part_CP000725.1.fasta	refs_split_per_seq/GCF_009914755.1_T2T-CHM13v2.0_genomic.part_NC_060945.1.fna	70.402
queries_split_per_seq/filtered_library_plus_emu.cleaned_all.part_CP001407.1.fasta	refs_split_per_seq/GCF_009914755.1_T2T-CHM13v2.0_genomic.part_NC_060936.1.fna	70.402
queries_split_per_seq/filtered_library_plus_emu.cleaned_all.part_CP001628.1.fasta	refs_split_per_seq/GCF_009914755.1_T2T-CHM13v2.0_genomic.part_NC_060941.1.fna	70.402
queries_split_per_seq/filtered_library_plus_emu.cleaned_all.part_CP002496.1.fasta	refs_split_per_seq/GCF_009914755.1_T2T-CHM13v2.0_genomic.part_NC_060944.1.fna	70.402
queries_split_per_seq/filtered_library_plus_emu.cleaned_all.part_CP002870.1.fasta	refs_split_per_seq/GCF_009914755.1_T2T-CHM13v2.0_genomic.part_NC_060928.1.fna	70.402
queries_split_per_seq/filtered_library_plus_emu.cleaned_all.part_EF583452.1.fasta	refs_split_per_seq/GCF_009914755.1_T2T-CHM13v2.0_genomic.part_NC_060946.1.fna	70.402
queries_split_per_seq/filtered_library_plus_emu.cleaned_all.part_EU272078.1.fasta	refs_split_per_seq/GCF_009914755.1_T2T-CHM13v2.0_genomic.part_NC_060928.1.fna	70.402
queries_split_per_seq/filtered_library_plus_emu.cleaned_all.part_FN692037.1.fasta	refs_split_per_seq/GCF_009914755.1_T2T-CHM13v2.0_genomic.part_NC_060939.1.fna	70.402
queries_split_per_seq/filtered_library_plus_emu.cleaned_all.part_XM_002550446.1.fasta	refs_split_per_seq/GCF_009914755.1_T2T-CHM13v2.0_genomic.part_NC_060943.1.fna	70.402
queries_split_per_seq/filtered_library_plus_emu.cleaned_all.part_XM_705657.1.fasta	refs_split_per_seq/GCF_009914755.1_T2T-CHM13v2.0_genomic.part_NC_060926.1.fna	70.402
